# Anti-Correlation of KLRG1 and PD-1 Expression in Human Tumor CD8 T Cells

**DOI:** 10.1101/2023.03.01.23286593

**Authors:** Steven A Greenberg

**Author notes:** SG has completed the ICMJE uniform disclosure form at www.icmje.org/coi_disclosure.pdf and declares: SG is a founder and consultant to Abcuro, Inc. and inventor of intellectual property pertaining to KLRG1 targeting, owned and managed by the Brigham and Women’s Hospital. There are no other relationships or activities that could appear to have influenced the submitted work. Data used is publicly available as described in Methods. No funding was used for this study.

## Abstract

Recently, combination checkpoint therapy of cancer has been recognized as producing additive as opposed to synergistic benefit due to in part to positively correlated effects. The potential for uncorrelated or negatively correlated therapies to produce true synergistic benefits has been noted. Whereas the inhibitory receptors PD-1, CTLA-4, TIM-3, LAG-3, and TIGIT have been collectively characterized as exhaustion receptors, another inhibitory receptor KLRG1 was historically characterized as a senescent receptor and received relatively little attention as a potential checkpoint inhibitor target. The anti-tumor effects of KLRG1 blockade has relatively recently been demonstrated in preclinical in vivo studies. Here, expression of the inhibitory receptors PD-1, CTLA-4, TIM-3, LAG-3, TIGIT, and KLRG1 was studied in publicly available gene expression datasets. Bulk RNA microarray and RNAseq, and single cell RNAseq data from healthy blood and tumor tissue samples were analyzed for Pearson correlation. CD8 T cell differentiation of memory T cells from the TEM to TEMRA states is characterized by PD-1/KLRG1 anti-correlation, with decreased PD-1 expression but increased KLRG1 expression. Single cell RNAseq analysis of tumor infiltrating CD8 T cells shows positive correlation of CTLA-4, TIM-3, LAG-3, and TIGIT with PD-1 but negative correlation of KLRG1 with PD-1. The anti-correlation of PD-1 and KLRG1 expression in human tumor infiltrating CD8 T cells suggests the potential for combination therapy supra-additive benefits of anti-PD-1 and anti-KLRG1 therapies.

## Supplemental File for "Anti-Correlation of KLRG1 and PD-1 Expression in Human Tumor CD8 T Cells"

### Sheet: Fig 1A GSE107011
Sample	KLRG1	PDCD1
DZQV_CD8_EM	739.342	85.1955
DZQV_CD8_TE	851.057	16.2461
DZQV_VD2+	962.128	3.71181
DZQV_VD2-	559.987	146.498
925L_CD8_EM	708.125	84.5738
925L_CD8_TE	737.401	14.96
925L_VD2+	1131.56	3.39687
925L_VD2-	724.235	13.5221
925L_CD4_TE	623.484	17.9751
9JD4_CD8_EM	561.967	85.8825
9JD4_CD8_TE	401.139	7.78929
9JD4_VD2+	1160.7	14.1551
9JD4_VD2-	830.716	7.73561
9JD4_CD4_TE	666.251	32.1286
G4YW_CD8_EM	605.357	53.8324
G4YW_CD8_TE	619.867	28.624
G4YW_VD2+	944.261	7.79177
G4YW_VD2-	532.522	5.78606
Correl with PD-1	-0.377191	1

### Sheet: Fig 1B (PMID22347406 Fig 1b)
	KLRG1	TIM-3	PD-1	LAG-3	CTLA-4
TN	8	38	1	1	1
TCM	25	10	1	4	3
TEM	75	15	30	4	2
TEMRA	80	35	10	4	1

### Sheet: Fig 1C (PMID29892065 Fig 3d)
	X	CD27
PD-1-T	0	24.0869
PD-1-T	0	25.1891
PD-1-T	0	39.9195
PD-1-T	-0.0314604	50.1073
PD-1-T	-0.0314604	61.609
PD-1-T	-0.0314604	66.1196
PD-1-T	-0.0314604	79.9142
PD-1-T	-0.0314604	90.8662
PD-1-INT	1.00233	31.7619
PD-1-INT	1.00233	22.5396
PD-1-INT	1.00233	19.0239
PD-1-INT	1.00233	20.3486
PD-1-INT	1.00233	9.34567
PD-1-INT	1.00233	6.7498
PD-1-INT	1.00233	5.31778
PD-1-INT	1.00233	-0.332529
PD-1-Neg	2.02235	13.1268
PD-1-Neg	2.02235	6.7498
PD-1-Neg	2.02235	4.45696
PD-1-Neg	2.02235	1.92277
PD-1-Neg	2.02235	-0.863502
PD-1-Neg	2.02235	2.24993
PD-1-Neg	2.02235	4.80021
PD-1-Neg	2.02235	7.8627
Data interpolated using https://apps.automeris.io/wpd/

### Sheet: Fig 1D (PMID29892065 Fig 3d)
	X	KLRG1
PD-1-T	0	9.5162
PD-1-T	0	4.46818
PD-1-T	0	2.61197
PD-1-T	-0.0314604	0.324926
PD-1-T	-0.0314604	0.935284
PD-1-T	-0.0314604	2.73405
PD-1-T	-0.0314604	4.41433
PD-1-T	-0.0314604	5.83251
PD-1-INT	1.00233	6.20232
PD-1-INT	1.00233	8.60425
PD-1-INT	1.00233	10.2415
PD-1-INT	1.00233	14.5535
PD-1-INT	1.00233	18.6429
PD-1-INT	1.00233	23.26
PD-1-INT	1.00233	37.2444
PD-1-INT	1.00233	47.3907
PD-1-Neg	2.02235	42.6515
PD-1-Neg	2.02235	35.3344
PD-1-Neg	2.02235	28.8466
PD-1-Neg	2.02235	14.8479
PD-1-Neg	2.02235	9.51261
PD-1-Neg	2.02235	8.75505
PD-1-Neg	2.02235	9.4803
PD-1-Neg	2.02235	11.0493
Data interpolated using https://apps.automeris.io/wpd/

### Sheet: Fig 1E (PMID29892065 Suppl T2)
Cluster	Probe ID	Target ID	PD-1T	PD-1N	PD-1-	EM		log2 PD-1T/PD-1-
1	ENSG00000188389	PDCD1	7.18975	5.99923	2.24957	4.1686		4.94018
3	ENSG00000163599	CTLA4	8.59619	6.80448	5.17671	3.0332		3.41947
3	ENSG00000135077	HAVCR2	7.50427	5.27651	3.96869	-0.0745778		3.53558
3	ENSG00000089692	LAG3	7.66342	6.90656	6.42194	4.75715		1.24148
3	ENSG00000181847	TIGIT	6.6346	5.74216	5.05817	3.66669		1.57642
2	ENSG00000139187	KLRG1	2.96075	5.03377	5.58121	6.99932		-2.62046

### Sheet: Fig 2 GSE120575 CD8A
Cell	CD8A	PDCD1	KLRG1	CTLA4	LAG3	HAVCR2	TIGIT
B2_P2_M66_L001-Pre_P12	12.84	0	0	8.94	8.09	8.76	10.96
E10_P7_M63-B1-Post_P7	12.78	8.81	0	10.18	0	2.11	10.55
E2_P7_M63-B1-Post_P7	12.77	8.72	0	10.16	0	3.1	10.71
H6_P9_M36_L001-Post_P3_2	12.72	0	10.58	0	0	10.26	0
E1_P7_M63-B1-Post_P7	12.72	7.89	0	9.11	7.44	9.11	10.36
C11_P5_MMD9_L001-Post_P17	12.7	4.2	0	0	4.74	0	9.43
F8_P4_M53_L001-Pre_P20	12.68	9.52	9.5	0	0	0	0
E8_P7_M63-B1-Post_P7	12.61	6.97	0	8.99	7.67	9.15	10.38
G6_P5_M66_L001-Pre_P12	12.59	0	0	0	0	0	0
B9_P6_MMD2-36B_L001-Post_P10	12.58	9.64	0	0	7.77	7.53	10.69
G10_P1_M91_L001-Pre_P27	12.57	9.76	0	0	6.86	8.68	11.18
C6_P3_M55_L001-Post_P1_2	12.54	9.66	0	11.7	0	6.16	8.72
D5_P9_M63-B1-Post_P7	12.54	0	0	0	0	10.72	10.61
B11_P3_MMD1-84A_L001-Post_P5	12.53	8.59	0	10.25	0	0	9.11
D3_P9_M63-B1-Post_P7	12.51	0	0	0	0	10.72	10.54
D7_P8_MMD2-36B_L001-Post_P10	12.49	9.33	0	10.22	6.5	1.88	10.24
G11_P4_M66_L001-Pre_P12	12.49	0	0	0	0	0	0
G4_P4_M53_L001-Pre_P20	12.49	8.68	0	7.68	6.72	9.83	8.6
F2_P1_M83_L001-Post_P23	12.48	0	0	0	0	9.78	9.89
C2_P1_M74_L001-Post_P13	12.47	5.28	0	3.64	0	8.37	9.98
H5_P2_M53_L001-Pre_P20	12.47	0	0	0	5.56	5.67	0
H5_P2_M83_L001-Post_P23	12.46	10.63	8.72	1.16	8.44	8.88	8.12
G7_P1_M71_L001-Post_P12	12.45	9.29	0	0	5.23	9.53	9.32
H3_P2_M79_L001-Post_P20	12.45	2.14	7.01	5.5	8.94	9.82	11.36
E5_P3_M42-Pre_P4	12.43	10.02	2.91	10.07	7.66	9.39	9.94
F5_P4_M71_L001-Post_P12	12.42	10.28	0	0	0	0	0
B8_P1_MMD9_L001-Post_P17	12.41	2.75	0	0	0	0	9.56
B2_P4_M34-Pre_P2	12.4	8.95	9.64	9.49	0	7.49	9.15
G3_P3_M71_L001-Post_P12	12.4	9.1	0	0	1.03	8.91	11.26
H1_P3_MMD1-84A_L001-Post_P5	12.39	1.13	0	8.43	7.64	9.28	7.58
H9_P1_M71_L001-Post_P12	12.39	9.28	0	8.65	8.48	0	0
G8_P1_M53_L001-Pre_P20	12.39	7.26	8.81	8.86	0	8.9	11.16
H12_P6_M63-B1-Post_P7	12.38	0	0	0	9.22	0	0
E2_P1_M71_L001-Post_P12	12.38	11.25	0	1.46	8.93	9.09	9.56
B9_P3_M91_L001-Pre_P27	12.38	0	0	8.2	0	0	10.85
F3_P1_M11-Pre_P1	12.37	10.17	0	0	7.07	9.31	0
G9_P6_M63-B1-Post_P7	12.37	9.71	0	9.02	7.65	10.44	0
B2_P5_MMD9_L001-Post_P17	12.35	11.69	0	0	0	0	8.79
G7_P3_M91_L001-Pre_P27	12.35	10.92	0	2.86	0	8.71	0
H9_P4_M55_L001-Post_P1_2	12.34	0	9.31	0	0	9.59	8.88
F3_P1_M53_L001-Pre_P20	12.34	0	0	9.32	0	8.62	9.81
C8_P6_M83_L001-Post_P23	12.33	9.39	8.44	0	9.35	0	9.03
F7_P4_MMD1-84B_L001-Post_P5_2	12.32	0	0	10.96	0	11.5	0
F2_P6_M83_L001-Post_P23	12.32	10.21	0	7.47	8.47	5.34	8.78
G8_P3_M91_L001-Pre_P27	12.3	9.07	0	8.09	8.69	0	10.33
H7_P3_M91_L001-Pre_P27	12.29	9.6	0	0	8.05	10.1	9.6
D4_P4_M91_L001-Pre_P27	12.28	9.85	0	0	0	9.49	0
B9_P7_M36_L001-Post_P3_2	12.26	9.38	0	0	0	0	0
G11_P4_M91_L001-Pre_P27	12.26	0	0	0	5.37	0	8.86
F11_P4_M77_L001-Pre_P31	12.26	9.43	0	9.93	7.8	10.84	0
A2_P5_M83_L001-Post_P23	12.25	8.71	0	5.52	8.92	9.05	9.01
B2_P1_M66_L001-Pre_P12	12.24	5.19	0	7.2	0	0	7.1
G8_P1_M71_L001-Post_P12	12.24	5.24	0	0	7.04	0	0.96
G11_P1_M91_L001-Pre_P27	12.24	6.13	0	6.71	1.54	9.91	0
G2_P1_M71_L001-Post_P12	12.23	0	0	0	0	0	9.86
B9_P1_M34-Pre_P2	12.22	9.29	0	9.33	0	0	8.57
B9_P2_M23-Post_P3	12.22	0	0	10.31	0	0	10.04
G12_P4_MMD4_L001-Pre_P8	12.22	8.53	0	10.33	8.33	10.9	9.6
A7_P3_M53_L001-Pre_P20	12.22	0	10.98	0	5.45	9.2	9.89
H8_P7_M36_L001-Post_P3_2	12.21	0	0	0	2.82	0	0
D5_P2_M79_L001-Post_P20	12.21	8.4	0	8.64	8.79	7.63	8.64
E11_P2_M34-Pre_P2	12.2	10.64	9.7	8.76	4.12	10.29	10.09
B12_P6_M60-B1_L001-Pre_P7	12.2	0	0	0	0	2.07	8.38
B8_P2_M79_L001-Post_P20	12.2	0	10.5	8.62	6.48	11.49	9.58
B5_P2_M51_L001-Post_P21	12.2	0	0	0	0	0	0
H10_P1_M91_L001-Pre_P27	12.2	9.29	0	5.53	0	6.3	9.22
C10_P3_M79_L001-Post_P20	12.19	7.8	0	8.8	0	6.84	0
C4_P4_MMD6_L001-Post_P22	12.18	0	10	0	0	0	0
H3_P4_M91_L001-Pre_P27	12.18	9.23	0	0	6.34	8.17	8.41
A3_P3_M77_L001-Pre_P31	12.18	0	0	9.2	0	9.48	10.52
G9_P2_M39-Post_P2	12.17	10.52	0	9.6	0.73	9.92	9.22
B4_P2_M66_L001-Pre_P12	12.17	0	0	0	0	0	0
F8_P1_M66_L001-Pre_P12	12.17	0	5.73	0	0	0	0
H1_P2_MMD7_L001-Post_P19	12.17	9.83	0	0	0	0	0
F11_P1_M68_L001-Post_P23_2	12.17	9.88	0	0	7.47	8.44	9.48
G7_P4_M24_L001-Pre_P25	12.17	0	0	0	0	0	0
B10_P1_M91_L001-Pre_P27	12.17	10.03	0	8.72	7.9	0	9.58
B12_P1_M34-Pre_P2	12.16	9.54	11.02	0	7.04	9.29	9.84
F9_P3_M41_L001-Pre_P35	12.16	0	0	0	0	0	0
H1_P7_M60-B1_L001-Pre_P7	12.15	4.2	0	9.18	8.75	12.67	0
C12_P1_M79_L001-Post_P20	12.15	0	7.51	9.1	2.1	11.27	9.12
H6_P1_M50_L001-Pre_P29	12.15	0	0	0	0	0	6.85
G11_P4_M34-Pre_P2	12.14	0	0	0	0	0	0
C9_P4_MMD1-84A_L001-Post_P5	12.13	0	0	8.02	7.85	0	0
F1_P6_M60-B1_L001-Pre_P7	12.13	1.78	0	1.21	0	10.08	0
H11_P6_M60-B1_L001-Pre_P7	12.13	10.59	7.8	0	7.78	9.12	10.32
D2_P2_M71_L001-Post_P12	12.13	9.63	6.09	0	9.3	0	9.2
F2_P4_M77_L001-Pre_P31	12.13	8.96	0	2.24	0	9.25	9.54
C1_P9_M60-B1_L001-Pre_P7	12.12	10.08	9.16	7.17	9.14	10.1	0
F7_P4_M50_L001-Pre_P29	12.12	9	0	9.78	0	0	0
F12_P2_M39-Post_P2	12.11	7.02	0	7.73	7.72	6.43	7.91
B5_P4_MMD1-84B_L001-Post_P5_2	12.11	0	0	0	0	0	9.7
D6_P1_M83_L001-Post_P23	12.11	8.3	0	0	6.93	9.38	9.81
D9_P4_M91_L001-Pre_P27	12.11	9.11	0	1.37	6.35	10.43	11.04
A10_P4_M50_L001-Pre_P29	12.11	10.12	0	9.06	5.98	8.31	7.95
F3_P6_M76_L001-Pre_P33	12.11	0	11.11	0	0	0	0
G11_P3_M44_L001-Post_P11	12.1	0	0	0	0	0	0
E10_P1_M71_L001-Post_P12	12.1	11.85	0	4.71	0	0	8.46
F11_P4_M91_L001-Pre_P27	12.1	10.76	0	10.65	0	0	10.27
E2_P1_M42-Pre_P4	12.09	10.46	0	10.33	0	9.62	9.7
H5_P1_M67_L001-Post_P6	12.09	8.51	7.34	7.1	8.8	11.01	8.12
A5_P9_M86_L001-Post_P28	12.09	10.1	0	0	7.57	9.73	0
E5_P4_MMD1-84B_L001-Post_P5_2	12.08	0	0	1.62	0	0	9.42
G6_P1_M71_L001-Post_P12	12.08	9.04	8.72	0	0	0	0
H10_P2_M34-Pre_P2	12.07	0	0	0	0	10.22	0
F12_P6_M36_L001-Post_P3_2	12.07	0	0	0	6.93	0	0
A3_P2_MMD1-84B_L001-Post_P5_2	12.07	0	0	12.45	7.88	10	0
H3_P9_M60-B1_L001-Pre_P7	12.07	0	0	8.91	9.64	10.16	8.28
F8_P5_M68_L001-Post_P23_2	12.07	9.94	0	0	6.2	0	8.53
H1_P1_M77_L001-Pre_P31	12.07	0	9.23	0	0	0	0
F12_P6_M76_L001-Pre_P33	12.07	0	0	0	0	0	0
B8_P4_M91_L001-Pre_P27	12.06	5.83	0	9.57	8.01	8.81	0
F12_P6_M14-Post_P1	12.05	9.09	0	0	0	5	0
G10_P4_M23-Post_P3	12.05	0	9.27	0	7.02	0	0
B7_P4_M53_L001-Pre_P20	12.05	0	7	0	0	0	8.51
H2_P2_MMD6_L001-Post_P22	12.05	8.62	5.79	10.01	8.2	9.62	10.73
D4_P1_M91_L001-Pre_P27	12.05	10.31	0	8.58	0	10.1	9.92
C2_P2_M34-Pre_P2	12.04	9.1	0	10.93	0	10.93	10.63
H5_P1_M34-Pre_P2	12.04	0	5.82	9.51	0	9.41	0
D3_P6_M36_L001-Post_P3_2	12.04	0	0	0	4.59	0	0
B9_P2_M51_L001-Post_P21	12.04	0	0	0	7.95	0	6.17
C8_P1_M34-Pre_P2	12.03	9.68	0	0	0	0	0
G4_P3_M34-Pre_P2	12.03	0	0	9.78	7.86	0	9.23
H6_P1_M34-Pre_P2	12.03	8.42	0	10.16	0	0	10.16
D11_P9_M60-B1_L001-Pre_P7	12.03	0	0	1.69	6.68	4.69	0
D2_P1_M66_L001-Pre_P12	12.03	0	9.27	0	0	1.59	0
B6_P4_M53_L001-Pre_P20	12.03	8.55	0	1.57	4.53	10.02	0
H10_P4_M23-Post_P3	12.02	0	9.37	0	6.51	0	0
G9_P6_M36_L001-Post_P3_2	12.02	0	0	0	0	0	0
E3_P8_M60-B1_L001-Pre_P7	12.02	0	10.06	3.87	5.95	10.4	9.61
G5_P5_M83_L001-Post_P23	12.02	8.18	8.75	7.9	8.3	5.84	8.32
E5_P4_M91_L001-Pre_P27	12.02	10.02	0	3.35	9.55	0	9.71
H9_P4_M77_L001-Pre_P31	12.02	9.59	0	10.01	7.94	0	0
A3_P6_M76_L001-Pre_P33	12.02	0	0	0	0	0	0
F7_P6_M60-B1_L001-Pre_P7	12.01	0	8.86	0	9.25	0	8.88
A10_P1_M66_L001-Pre_P12	12.01	0	0	0	0	0	0
F10_P1_M91_L001-Pre_P27	12.01	9.54	0	0	9.59	9.46	11.32
B8_P4_M55_L001-Post_P1_2	12	0	0	0	0	10.42	10.04
C2_P1_M34-Pre_P2	12	9.24	0	0	0	0	0
D12_P5_M66_L001-Pre_P12	12	0	9.83	0	0	0	0
A7_P4_M71_L001-Post_P12	12	0	0	0	8.4	0	0
A6_P1_M51_L001-Post_P21	12	0	0	0	0	10.02	7.59
E11_P5_M91_L001-Pre_P27	12	8.85	0	8.72	8.91	0	10.49
H10_P4_M91_L001-Pre_P27	12	10.27	0	1.23	7.88	9.21	10.64
H2_P4_M81_L001-Pre_P28	12	0	10.7	0	8.19	0	8.91
E10_P1_M42-Pre_P4	11.99	10.48	0	10.36	0	9.47	9.66
E9_P2_M66_L001-Pre_P12	11.99	0	8.93	0	0	0	0
B1_P2_M71_L001-Post_P12	11.99	9.92	0	0	0	8.5	10.27
B1_P1_M24_L001-Pre_P25	11.99	0	0	0	9.07	0	0
F3_P2_M90-7-24-17-Post_P30	11.99	1.9	9.66	10.1	0	0	8.9
F6_P3_M44_L001-Post_P11	11.98	11.19	0	0	0	9.63	9.03
G8_P4_M71_L001-Post_P12	11.98	11.07	0	6.64	1.7	0	0
E11_P4_M53_L001-Pre_P20	11.98	8.79	0	0	6.38	9.86	0
C9_P4_MMD1-84B_L001-Post_P5_2	11.97	5.4	0	0	3.21	0	10.02
H12_P4_MMD1-84B_L001-Post_P5_2	11.97	0	0	11.23	0	10.73	9.56
C1_P4_M71_L001-Post_P12	11.97	1	0	9.53	0	8.42	9.29
G8_P1_M79_L001-Post_P20	11.97	0	0	0.95	0	0	0
G9_P3_M68_L001-Post_P23_2	11.97	9.54	0	0	3.15	8.87	8.18
H9_P3_M34-Pre_P2	11.96	9.77	8.99	5.61	8.86	10.27	9.22
H9_P4_M34-Pre_P2	11.96	1.4	6.97	9.03	9.77	0	10.23
E1_P6_M60-B1_L001-Pre_P7	11.96	0	9.76	0	0	0	9.6
D4_P1_M74_L001-Post_P13	11.96	9.46	0	0	9.53	0	0
A12_P3_M68_L001-Post_P23_2	11.96	7.28	0	0	4.16	2.02	9.86
C6_P4_M50_L001-Pre_P29	11.96	9.09	0	0	0	0	0
H10_P4_M50_L001-Pre_P29	11.96	9.57	0	1.78	7.12	9.75	8.98
D4_P2_M41_L001-Pre_P35	11.96	9.66	0	9.12	0	8.78	10.38
H8_P3_M55_L001-Post_P1_2	11.95	9.87	0	9.45	0	8.26	8.65
A12_P3_M34-Pre_P2	11.95	10.26	7.98	8.06	0	10.93	4.36
F7_P1_M39-Post_P2	11.95	10.39	10.01	9.6	6.89	9.07	8.76
E11_P9_M60-B1_L001-Pre_P7	11.95	0	10.3	0	0	0	0.85
E7_P2_M66_L001-Pre_P12	11.95	0	9.13	0	0	0	0
C9_P1_M53_L001-Pre_P20	11.95	7.05	0	0.88	0	3.87	9.87
E9_P2_M53_L001-Pre_P20	11.95	9.49	0	8.99	2.29	7.33	9.64
E2_P6_M83_L001-Post_P23	11.95	0	0	6.53	8.19	7.39	9.75
G12_P1_M90-7-24-17-Post_P30	11.95	8.23	0	11.18	8.55	0	10.08
G4_P2_M90-7-24-17-Post_P30	11.95	0	0	9.59	6.77	8.65	9.67
D2_P1_M55_L001-Post_P1_2	11.94	9.13	9.33	7.58	7.39	9.65	8.41
F2_P3_MMD1-84A_L001-Post_P5	11.94	9.23	0	0	6.75	10.16	0
B7_P3_M68_L001-Post_P23_2	11.94	0	10.79	0	8.86	0	0
E9_P3_M91_L001-Pre_P27	11.94	10.05	0	8.79	9.15	8.44	8.58
C12_P8_M36_L001-Post_P3_2	11.93	0	0	0	6.89	0	0
D7_P1_M44_L001-Post_P11	11.93	0	0	6.09	0	0	9.73
D5_P4_M71_L001-Post_P12	11.93	8.14	0	0	0	10.24	7.03
A7_P1_M74_L001-Post_P13	11.93	0	10.55	10.12	0	0	9.4
F2_P2_M9_L001-Pre_P15	11.93	0	6.59	0	0	0	0
G5_P2_MMD9_L001-Post_P17	11.93	0	0	0	0	0	0
H4_P2_M11-Pre_P1	11.92	0	0	0	7.72	0	0
D11_P1_M34-Pre_P2	11.92	9.7	0	10.95	9.22	9.65	0
D7_P2_M23-Post_P3	11.92	8.43	0	0	7.5	0	0
F1_P2_M53_L001-Pre_P20	11.92	7.32	0	0	3.93	8.18	9.11
H11_P4_M91_L001-Pre_P27	11.92	7.86	0	9.51	4.86	0	10.02
G9_P1_M90-7-24-17-Post_P30	11.92	8.33	0	10.58	0	8.45	9.22
E12_P3_M53_L001-Pre_P20	11.91	7.97	0	0	7.33	0	7.88
B3_P2_MMD6_L001-Post_P22	11.91	0	0	0	0	0	0
D7_P6_M83_L001-Post_P23	11.91	9.26	9.44	0	7.12	9.18	9.01
D7_P5_M68_L001-Post_P23_2	11.91	9.6	10.67	0	8.56	8.8	5.37
G7_P2_M24_L001-Pre_P25	11.91	0	8.59	10.26	0	7.08	8.37
A10_P1_M91_L001-Pre_P27	11.91	10.42	9.05	5.59	0	10.83	10.46
C1_P1_M50_L001-Pre_P29	11.91	10.85	0	1.94	0	7.7	0
C10_P4_M34-Pre_P2	11.9	8.8	0	0	1.71	7.98	8.63
G12_P8_M60-B1_L001-Pre_P7	11.9	10.62	0	0	0	8.48	9.7
H7_P1_M71_L001-Post_P12	11.9	0	0	0	0	0	0
B10_P4_M79_L001-Post_P20	11.9	8.59	8.48	0	7.94	10.49	9.2
D2_P2_M79_L001-Post_P20	11.9	0	8.91	10.02	8.8	8.81	0
C10_P1_M83_L001-Post_P23	11.9	7.9	0	1.16	5.97	6.16	9.51
G3_P1_M24_L001-Pre_P25	11.9	0	0	8	2.04	8.63	0
D6_P4_M55_L001-Post_P1_2	11.89	9.42	7.78	0	1.61	10.29	10.39
D1_P1_M34-Pre_P2	11.89	0	5.07	5.96	0	9.3	9.71
H8_P4_MMD1-84B_L001-Post_P5_2	11.89	0	0	11.23	0	10.88	9.73
A12_P7_M63-B1-Post_P7	11.89	0	0	1.45	3.56	9.53	10.21
F1_P1_M66_L001-Pre_P12	11.89	0	0	0	0	0	0.96
F10_P3_M71_L001-Post_P12	11.89	9.53	0	10.18	7.45	8.39	9.21
C2_P5_M83_L001-Post_P23	11.89	9.35	0	4.62	7.98	8.45	8.75
E10_P5_M91_L001-Pre_P27	11.89	9.57	0	9.84	7.98	10.02	8.66
H7_P3_M23-Post_P3	11.88	0	0	0	0	0	0
C10_P9_M60-B1_L001-Pre_P7	11.88	0	0	0	0	9.24	10.33
D10_P4_M13_L001-Post_P15	11.88	0	0	0	0	0	6.52
F3_P3_M45_L001-Post_P18	11.88	0	0	0	0	0	9.66
C8_P3_M53_L001-Pre_P20	11.88	9.65	0	9.79	0	8.83	0
H12_P3_M34-Pre_P2	11.87	0	9.86	6.34	0	11.52	9.29
H8_P8_M36_L001-Post_P3_2	11.87	0	0	10.13	0	0	9.21
B10_P4_M42-Pre_P4	11.87	10.9	0	10.88	1.89	9.18	10.85
B11_P8_M60-B1_L001-Pre_P7	11.87	9.85	0	8.37	7.74	0.82	0
F5_P10_MMD5_L001-Post_P8	11.87	0	6.72	0	0	0	3.8
A12_P3_M71_L001-Post_P12	11.87	10.37	0	10.2	8.1	10.1	8.83
H2_P3_M43_L001-Post_P14	11.87	0	0	0	7.3	0	0
B1_P3_M68_L001-Post_P23_2	11.87	10.55	0	0	7.42	0	8.67
C12_P6_M68_L001-Post_P23_2	11.87	9.59	0	8.86	0	0	10.38
C1_P5_M68_L001-Post_P23_2	11.87	9.72	0	0	2.24	8.85	0
G4_P6_M68_L001-Post_P23_2	11.87	9.25	6.65	3.18	7.93	6.22	8.73
H3_P1_M24_L001-Pre_P25	11.87	8.35	0	7.86	1.12	8.32	8.6
G11_P1_M89_L001-Post_P28_2	11.87	2.69	0	6.51	0	10.4	9
G3_P2_M90-7-24-17-Post_P30	11.87	9.13	0	7.17	0	10.39	0
D4_P4_M11-Pre_P1	11.86	0	0	0	0	0	0
A7_P4_MMD1-84B_L001-Post_P5_2	11.86	0	0	9.55	4.47	9.81	8.3
D1_P1_MMD1-84B_L001-Post_P5_2	11.86	9.36	0	8.47	0	0	7.75
A2_P8_M63-B1-Post_P7	11.86	8.82	0	0	0	0	9.1
B8_P10_MMD5_L001-Post_P8	11.86	0	0	0	0	9.61	0
D12_P1_M91_L001-Pre_P27	11.86	10.38	0	0	8.16	9.3	10.22
G2_P1_M81_L001-Pre_P28	11.86	0	9.3	0	0	0	8.4
D2_P1_M77_L001-Pre_P31	11.86	7.17	0	0	7.58	0	9.21
D6_P2_M23-Post_P3	11.85	0	0	0	6.89	0.71	0
C7_P9_MMD5_L001-Post_P8	11.85	0	0	0	0	9.9	10.39
H3_P5_M44_L001-Post_P11	11.85	5.23	0	2.46	0	0	0
C12_P1_M71_L001-Post_P12	11.85	0	0	0	7.78	8.4	8.13
H2_P2_M53_L001-Pre_P20	11.85	0	0	9.56	6.2	9.94	9.23
F5_P1_M24_L001-Pre_P25	11.85	0	0	9.15	0	9.98	5.93
B12_P1_M91_L001-Pre_P27	11.85	8.76	0	6.93	0	4.39	0
H6_P1_M91_L001-Pre_P27	11.85	9.78	0	8.94	0	10.95	8.22
G6_P6_M76_L001-Pre_P33	11.85	0	5.1	0	0	0	9.27
H3_P1_M11-Pre_P1	11.84	8.84	0	0	0	0	7.7
E3_P4_M55_L001-Post_P1_2	11.84	8.24	0	1.85	7.25	10.6	9.6
F8_P1_M39-Post_P2	11.84	10.11	10.4	10	0	9.66	10.21
H1_P4_M39-Post_P2	11.84	10.68	0	9.74	7.22	8.95	9.29
C2_P8_M63-B1-Post_P7	11.84	9.55	0	9.18	3.09	10.55	9.22
B11_P2_M66_L001-Pre_P12	11.84	0	9.91	0	1.2	0	0
G4_P2_M66_L001-Pre_P12	11.84	0	11.17	0	0	0	0
G8_P1_M66_L001-Pre_P12	11.84	0	9.81	9.28	7.48	0	0
A6_P2_M71_L001-Post_P12	11.84	0	0	0	0	0	0
H1_P4_M43_L001-Post_P14	11.84	10.37	0	0	0	9.28	10.23
G4_P1_MMD8_L001-Post_P16	11.84	9.49	10.45	0	9.39	9.53	10.92
C1_P1_MMD9_L001-Post_P17	11.84	0	0	9.68	8.87	0	0
H7_P1_M91_L001-Pre_P27	11.84	10.8	0	1.1	8.61	8.43	9.99
F5_P4_M81_L001-Pre_P28	11.84	8.35	7.26	9.82	7.26	7.4	8.76
A3_P4_M89_L001-Post_P28_2	11.84	9.57	0	8.57	8.09	10.47	11.47
H3_P3_M89_L001-Post_P28_2	11.84	7.59	0	9.66	7.62	9.31	8.97
E10_P1_M90-7-24-17-Post_P30	11.84	10.59	0	5.73	0	9.61	4.89
G11_P4_M77_L001-Pre_P31	11.84	9.83	0	0	0	0	10.41
F4_P4_M76_L001-Pre_P33	11.84	0	0	0	8.58	0	0
B4_P2_M55_L001-Post_P1_2	11.83	9.05	0	0	2.26	9.55	6.52
C12_P2_M39-Post_P2	11.83	8.96	0	8.79	4.58	10.59	9.94
A9_P6_M36_L001-Post_P3_2	11.83	0	9.4	0	0	0	0
H6_P2_MMD1-84B_L001-Post_P5_2	11.83	0	0	7.21	6.06	0	9.39
F8_P4_M71_L001-Post_P12	11.83	0	8.84	6.97	7.26	0	11.09
E3_P2_MMD9_L001-Post_P17	11.83	0	0	0	0	0	9.69
E10_P3_M24_L001-Pre_P25	11.83	11.58	0	10.61	7.73	9.51	8.98
C1_P4_M34-Pre_P2	11.82	0	7.99	3.27	0	10.95	7.47
D4_P4_M39-Post_P2	11.82	9.86	0	0	1.38	10.18	9.17
H12_P8_M60-B1_L001-Pre_P7	11.82	9.38	9.79	7.38	8.45	8.97	9.06
D6_P1_M66_L001-Pre_P12	11.82	0	10.25	0	7.72	0	9.13
C8_P4_M13_L001-Post_P15	11.82	0	0	0	0	0	0
G6_P1_M83_L001-Post_P23	11.82	0	10.15	0	0	8.56	0
C10_P1_M68_L001-Post_P23_2	11.82	9.02	8.25	0	6.48	9.7	0
E4_P9_M82_L001-Pre_P24	11.82	0	0	0	0	6.78	7.26
E8_P3_M41_L001-Pre_P35	11.82	7.07	0	0	0	10.25	9.53
E8_P1_M34-Pre_P2	11.81	9.54	0	9.6	6.22	8.93	10.29
F12_P6_M63-B1-Post_P7	11.81	9.78	9.92	0	0	2.56	0
H11_P11_MMD5_L001-Post_P8	11.81	8.28	0	0	0	0	9.15
E8_P5_M44_L001-Post_P11	11.81	0	0	0	0	0	0
A10_P2_M71_L001-Post_P12	11.81	9.19	0	6.86	9.29	0	10.54
C2_P2_M71_L001-Post_P12	11.81	9.92	0	9.25	0	9.36	0
F2_P2_M79_L001-Post_P20	11.81	0	9.22	8.83	8.42	10.65	8.74
A12_P5_M91_L001-Pre_P27	11.81	9.61	0	1.32	0	10.25	9.96
E10_P2_M76_L001-Pre_P33	11.81	0	8.63	0	0	0	0
C6_P1_M34-Pre_P2	11.8	0	0	1.35	8.63	9.29	8.66
D2_P4_M34-Pre_P2	11.8	10.97	7.79	8.95	0	10.44	9.89
F8_P2_M23-Post_P3	11.8	0	0	0	2.61	0	0
A10_P6_M60-B1_L001-Pre_P7	11.8	0	10.09	0	0	0	9.81
C4_P3_M44_L001-Post_P11	11.8	7.72	0	4.69	7.03	9.35	7.89
D10_P3_M44_L001-Post_P11	11.8	0	0	0	5.6	10.19	0
E3_P1_M71_L001-Post_P12	11.8	8.42	0	5.82	8.72	9.98	0
C5_P4_M53_L001-Pre_P20	11.8	9.02	0	9.02	0	0	10.27
H4_P3_M53_L001-Pre_P20	11.8	8.44	7.91	8.41	9.49	8.85	11.08
H11_P3_M79_L001-Post_P20	11.8	0	0	8.82	7.99	10.53	9.81
B9_P3_M89_L001-Post_P28_2	11.8	8.99	0	10.27	8.54	10.36	10.78
C2_P1_M90-7-31-17-Post_P30	11.8	8.92	0	8.78	0	3.99	7.69
F6_P1_M90-7-24-17-Post_P30	11.8	0	0	0	0	3.88	11.34
A9_P2_M76_L001-Pre_P33	11.8	10.69	0	0	0	10.21	8.94
H10_P2_M39-Post_P2	11.79	9.2	0	8.65	6.12	8.41	10
C12_P3_MMD1-84B_L001-Post_P5_2	11.79	0	0	12.18	3.45	0	0
F4_P2_MMD1-84B_L001-Post_P5_2	11.79	9.47	10.08	10.98	0	9.78	0
F12_P3_M44_L001-Post_P11	11.79	0	9.01	0	0	0	10.24
H11_P5_M45_L001-Post_P18	11.79	0	9.65	0	0	0	0
E2_P1_M68_L001-Post_P23_2	11.79	11.1	0	5.4	7.76	0	8.68
B2_P3_M89_L001-Post_P28_2	11.79	9.01	0	9.53	6.84	10.33	10.78
D11_P2_M77_L001-Pre_P31	11.79	0	0	8.3	0	4.17	9.23
E6_P2_M77_L001-Pre_P31	11.79	2.43	0	9.2	8.48	10.5	9.78
B11_P2_M15-Post_P1	11.78	8.15	0	0	6.76	8.23	10.31
E7_P3_M23-Post_P3	11.78	0	0	0	0	0	0
A5_P1_MMD1-84A_L001-Post_P5	11.78	0	0	11.24	0	9.67	0
A10_P2_MMD1-84B_L001-Post_P5_2	11.78	7.81	0	10.81	0	7.61	0
H1_P8_M60-B1_L001-Pre_P7	11.78	9.43	9.7	7.17	8.3	9.02	8.89
H2_P8_M63-B1-Post_P7	11.78	8.48	0	0	0	8.76	0
G9_P4_M45_L001-Post_P18	11.78	0	0	0	3.3	0	9.39
A1_P1_M29_L001-Pre_P26	11.78	0	10.28	0	0	0	9.26
C3_P3_M77_L001-Pre_P31	11.78	8.89	0	2.67	0	0	7.76
G4_P4_M76_L001-Pre_P33	11.78	0	0	0	0	0	7.08
B1_P3_M41_L001-Pre_P35	11.78	0	0	0	0	0	0
B7_P4_M55_L001-Post_P1_2	11.77	9.55	8.81	0	6.62	0	9.23
G4_P3_M55_L001-Post_P1_2	11.77	0	8.04	0	0	0	8.69
G5_P2_M55_L001-Post_P1_2	11.77	1.71	0	0	0	9.76	10.43
H11_P2_M39-Post_P2	11.77	10.93	0	7.88	7.77	10.42	9.81
C6_P2_MMD1-84B_L001-Post_P5_2	11.77	10.01	0	9.49	0	0	0
H11_P2_MMD1-84B_L001-Post_P5_2	11.77	0	0	10.69	0	0	0
D3_P1_M71_L001-Post_P12	11.77	8.78	0	0.95	7.82	7.64	1.99
A10_P1_M53_L001-Pre_P20	11.77	0	0	0	0	6.37	9.45
F6_P5_M68_L001-Post_P23_2	11.77	0	0	7.85	0	9.13	7.68
E4_P1_M41_L001-Pre_P35	11.77	0	0	0	0	0	10.59
A11_P1_M55_L001-Post_P1_2	11.76	9.06	9.44	10.35	7.85	9.53	10.2
D2_P9_M36_L001-Post_P3_2	11.76	7.54	0	0	0	0	0
A5_P2_M42-Pre_P4	11.76	8.83	0	1.82	7.92	9.76	10.25
D11_P3_MMD1-84B_L001-Post_P5_2	11.76	1.19	0	11.5	8.34	0	9.63
F10_P4_MMD1-84B_L001-Post_P5_2	11.76	9.94	0	10.75	0	9.43	10.36
C3_P5_M66_L001-Pre_P12	11.76	0	0	0	0	0	8.84
C2_P3_M71_L001-Post_P12	11.76	10.89	6.24	0	7.54	2.45	8.59
G9_P2_M9_L001-Pre_P15	11.76	0	5.49	0	0	0	0
C8_P1_M50_L001-Pre_P29	11.76	0	0	8.51	7.58	8.13	8.48
H3_P1_M50_L001-Pre_P29	11.76	10.75	0	11.15	8.57	9.75	9.96
B1_P6_M76_L001-Pre_P33	11.76	8.85	0	8.85	2.42	2.48	9.02
D2_P3_M55_L001-Post_P1_2	11.75	8.36	0	1.88	0	0	10.26
H6_P4_M34-Pre_P2	11.75	0	10.13	0	0	10.12	8.71
H7_P4_M34-Pre_P2	11.75	9.72	0	7.73	9.21	0	0
F6_P4_M42-Pre_P4	11.75	7.71	9.47	0	0	0	8.26
G11_P10_MMD5_L001-Post_P8	11.75	8.99	0	0	9.88	0	9.34
D6_P1_M68_L001-Post_P23_2	11.75	9.22	0	0	5.56	0	9.89
D9_P1_M68_L001-Post_P23_2	11.75	9.71	0	0	0	0	0
A12_P1_M50_L001-Pre_P29	11.75	5.87	0	4.13	0	3.95	7.59
B11_P5_M76_L001-Pre_P33	11.75	0	0	0	0	0	0
D5_P2_M55_L001-Post_P1_2	11.74	0	0	0	0	9.81	10.54
G12_P3_M39-Post_P2	11.74	9.17	0	8.57	0	8.04	10.08
H7_P4_MMD1-84B_L001-Post_P5_2	11.74	5.31	0	0	0	0	9.32
F1_P5_M74_L001-Post_P13	11.74	0	0	0	9.52	11.74	7.83
D1_P7_M82_L001-Pre_P24	11.74	0	0	10.34	0	7.16	9.37
C10_P3_M91_L001-Pre_P27	11.74	7.63	0	0	9.05	9.88	9.75
C2_P4_M91_L001-Pre_P27	11.74	9.67	0	9.13	6.7	0	10.57
H2_P3_M91_L001-Pre_P27	11.74	9.04	0	0	0	6.9	0
D12_P3_M89_L001-Post_P28_2	11.74	8.48	0	8.19	7.74	10.16	8.68
A4_P2_M90-7-24-17-Post_P30	11.74	0	0	6.7	0	0	9.02
B3_P3_M77_L001-Pre_P31	11.74	8.87	0	9.98	0	10.13	0
C3_P4_M76_L001-Pre_P33	11.74	0	9.12	0	0	0	0
F3_P9_M36_L001-Post_P3_2	11.73	0	0	0	0	0	0
C8_P4_M71_L001-Post_P12	11.73	10.28	5.97	8.91	5.01	9.12	8.29
H5_P2_MMD8_L001-Post_P16	11.73	0	7.71	0	0	0	8.71
D9_P1_M53_L001-Pre_P20	11.73	0	0	0	0	10.85	0
B1_P4_MMD6_L001-Post_P22	11.73	0	0	9.1	0	0	10.19
E6_P5_M83_L001-Post_P23	11.73	0	8.49	0	3.42	6.16	9.63
E2_P9_M82_L001-Pre_P24	11.73	0	0	0	0	0	8.71
F9_P4_M91_L001-Pre_P27	11.73	0	0	0	0	9.16	10.08
C11_P6_M76_L001-Pre_P33	11.73	0	9.61	0	1.29	0	9.59
G6_P4_M55_L001-Post_P1_2	11.72	9.5	8.05	0	7.88	10.99	9.42
B11_P3_M42-Pre_P4	11.72	8.47	0	2.07	4.91	10.29	8.62
E11_P4_M71_L001-Post_P12	11.72	9.57	9.78	9.43	7.55	9.05	10.62
G2_P4_M74_L001-Post_P13	11.72	8.74	9.47	0	0	0	0
B10_P4_M91_L001-Pre_P27	11.72	9.12	0	0	2.4	9.85	9.58
G3_P6_M11-Pre_P1	11.71	0	0	4.97	0	0	9.73
H3_P1_M39-Post_P2	11.71	8.73	9.74	0	6.71	7.6	9.67
F12_P4_MMD1-84B_L001-Post_P5_2	11.71	9.51	0	10.73	4.97	10.09	0
H6_P6_M63-B1-Post_P7	11.71	9.99	0	9.48	6.88	11.29	0
D6_P3_MMD5_L001-Post_P8	11.71	0	0	8.86	6.17	10.11	9.12
F8_P3_MMD5_L001-Post_P8	11.71	0	0	0	0	0	0
A10_P4_M71_L001-Post_P12	11.71	10.17	10.24	9.25	7.75	0	10.63
H2_P3_M74_L001-Post_P13	11.71	0	0	1.32	5.92	10.45	8.55
D1_P3_MMD9_L001-Post_P17	11.71	0	0	0	0	8.72	9.2
G4_P3_M53_L001-Pre_P20	11.71	9.94	0	0	8.08	8.5	0
G10_P1_M79_L001-Post_P20	11.71	0	9.57	0	7.67	9.67	8.2
E1_P3_M24_L001-Pre_P25	11.71	9.09	8.72	10.58	0	0	6.86
B3_P1_M50_L001-Pre_P29	11.71	11.36	0	8.45	0	10.05	9.06
B3_P1_M90-7-24-17-Post_P30	11.71	0	0	9	0	0	0
A7_P2_M34-Pre_P2	11.7	9.62	3.47	9.54	0	10.43	8.61
E12_P6_M17-Pre_P3	11.7	0	0	0	0	0	0
F8_P4_M23-Post_P3	11.7	0	9.62	0	0	0	8.83
A11_P3_M42-Pre_P4	11.7	9.43	0	8.03	8.78	9.28	10.04
C6_P3_M42-Pre_P4	11.7	8.36	0	9.82	9.58	9.51	8.8
G5_P2_MMD1-84A_L001-Post_P5	11.7	8.19	8.45	0	0	7.65	0
H11_P3_MMD1-84A_L001-Post_P5	11.7	8.75	0	0	0	0	0
B4_P1_M71_L001-Post_P12	11.7	10.08	10.87	0	0	0	9.53
H12_P3_M71_L001-Post_P12	11.7	9.48	8.36	0	8.09	0	0
G5_P4_M74_L001-Post_P13	11.7	0	4.66	0	7.97	10.02	0
B12_P1_M53_L001-Pre_P20	11.7	0	10.66	0	7.08	0	0
E11_P1_M51_L001-Post_P21	11.7	0	0	0	0	0	0
B7_P2_M83_L001-Post_P23	11.7	8.76	0	7.75	7.5	7.39	7.68
D5_P2_M83_L001-Post_P23	11.7	9.78	0	0	2.59	8.24	0
C2_P3_M68_L001-Post_P23_2	11.7	9.97	6.76	0	0	8.94	9.74
E8_P5_M68_L001-Post_P23_2	11.7	9.13	10.49	0	8.84	0	9.45
H5_P3_M68_L001-Post_P23_2	11.7	0	9	0	0	0	9.83
H9_P5_M91_L001-Pre_P27	11.7	6.85	0	8.94	0	0	0
C7_P6_M11-Pre_P1	11.69	0	0	0	0	0	11.23
G9_P3_M39-Post_P2	11.69	9.02	0	8.68	8.13	9.85	8.75
F9_P1_M42-Pre_P4	11.69	9.69	0	8.02	0.63	10.61	8.9
H11_P3_M42-Pre_P4	11.69	8.09	0	1.91	4.83	10.06	8.69
H12_P1_MMD1-84A_L001-Post_P5	11.69	9.08	0	9.61	0	3.09	8.31
C9_P2_M66_L001-Pre_P12	11.69	0	0	0	0	0	0.92
D5_P1_M71_L001-Post_P12	11.69	9.69	0	9.99	0	10.85	9.46
D3_P2_M43_L001-Post_P14	11.69	7.95	0	9.39	0	0	9.5
F12_P1_M45_L001-Post_P18	11.69	10.16	0	0	0	0	9.59
H6_P2_M53_L001-Pre_P20	11.69	7.45	0	4.53	0	10.32	0
D10_P2_M34-Pre_P2	11.68	8.73	8.84	7.9	0	0	0
E11_P2_M39-Post_P2	11.68	8.86	0	0	0	10.72	8.98
E12_P3_M39-Post_P2	11.68	9.78	0	8.85	7.59	11.26	8.24
E6_P2_M23-Post_P3	11.68	0	0	10.33	0	0	9.15
D12_P7_M60-B1_L001-Pre_P7	11.68	8.71	8.82	1.04	0	0	7.73
H6_P7_M60-B1_L001-Pre_P7	11.68	0	9.14	0	8.16	0	0
H5_P11_MMD5_L001-Post_P8	11.68	0	0	9.95	0	7.32	0
D2_P10_MMD2-36B_L001-Post_P10	11.68	9.32	0	9.39	0	10.53	6.32
G4_P5_M44_L001-Post_P11	11.68	0	11	0	0	0	0
B5_P2_M66_L001-Pre_P12	11.68	9.74	7.24	3.15	0	7.55	10.95
A7_P2_M71_L001-Post_P12	11.68	9.89	0	1.12	6.26	10.18	0
G1_P5_M74_L001-Post_P13	11.68	9.48	0	0	10.25	0	9.55
A12_P3_MMD9_L001-Post_P17	11.68	0	0	5.96	8.1	8.93	6.53
B5_P1_M91_L001-Pre_P27	11.68	7.93	0	9.47	0	9.26	8
F2_P5_M76_L001-Pre_P33	11.68	0	0	0	0	0	0
D9_P5_M11-Pre_P1	11.67	10.88	0	1.01	8.75	10.58	7.52
D10_P1_M39-Post_P2	11.67	10.57	0	1.91	6.93	10.62	10.37
C10_P1_M23-Post_P3	11.67	0	0	0	0	0	0
B7_P2_MMD1-84A_L001-Post_P5	11.67	7.73	0	8.9	8.54	0	9.54
D7_P4_MMD1-84A_L001-Post_P5	11.67	0	0	10.21	0	8.54	0
D8_P9_M63-B1-Post_P7	11.67	0	0	1.48	4.44	11.21	8.93
F1_P11_MMD5_L001-Post_P8	11.67	0	0	0	0	0	0
B12_P5_M66_L001-Pre_P12	11.67	0	11.04	0	0	0	0
G12_P1_M71_L001-Post_P12	11.67	10.02	0	1.32	0	10.3	9.92
D8_P1_M74_L001-Post_P13	11.67	0	0	0	0	0	0
C10_P2_M43_L001-Post_P14	11.67	8.99	0	10.28	6.49	9.61	10.89
G10_P5_M45_L001-Post_P18	11.67	0	10.02	0	0	0	0
A9_P5_M89_L001-Post_P28_2	11.67	0	9.83	0	0	0	0
F3_P1_M89_L001-Post_P28_2	11.67	0	0	0	8.54	0	0
C6_P2_M77_L001-Pre_P31	11.67	10.35	0	0	0	9.58	0
B3_P3_M34-Pre_P2	11.66	9.99	7.77	0	8.6	8.44	6.52
E9_P1_M34-Pre_P2	11.66	9.37	0	10.28	6.48	9.51	10.89
F5_P2_M23-Post_P3	11.66	8.2	0	9.24	8.23	0	8.38
G12_P3_M42-Pre_P4	11.66	9.4	0	7.98	9.13	9.43	9.93
D8_P1_M67_L001-Post_P6	11.66	7.7	9.3	0	7.37	9.06	0
F10_P11_MMD5_L001-Post_P8	11.66	0	0	0	0	0	0
E1_P1_M66_L001-Pre_P12	11.66	5.34	0	0	7.45	9.8	0
G6_P4_M71_L001-Post_P12	11.66	8.32	0	8.8	0	9.35	8.76
F8_P1_M74_L001-Post_P13	11.66	7.25	0	6.71	0	0	10.27
F12_P5_MMD8_L001-Post_P16	11.66	0	0	6.4	0	0	0
F5_P5_MMD8_L001-Post_P16	11.66	0	8.8	3.29	0	0	6.72
C6_P4_M79_L001-Post_P20	11.66	7.98	9.87	0	7.32	10.15	8.66
F3_P5_M83_L001-Post_P23	11.66	0	8.03	2.45	8	7.96	0
A6_P3_M68_L001-Post_P23_2	11.66	8.42	8.26	6.18	6.35	8.27	9.99
B10_P4_M89_L001-Post_P28_2	11.66	9.36	0	5.39	9.52	10.68	9.74
G10_P2_M76_L001-Pre_P33	11.66	0	0	0	0	0	0
G8_P2_M41_L001-Pre_P35	11.66	0	9.31	0	6.67	0	10.16
D8_P1_M55_L001-Post_P1_2	11.65	7.99	0	0	7.75	8.62	9.3
E2_P2_M34-Pre_P2	11.65	9.59	9.59	9.7	8.48	9.56	9.84
B9_P3_M23-Post_P3	11.65	0	0	0	8.54	0	0
C4_P1_M42-Pre_P4	11.65	0	0	0	8.62	0	8.57
F7_P4_MMD1-84A_L001-Post_P5	11.65	9.47	0	0	0	0	0
B2_P6_M60-B1_L001-Pre_P7	11.65	9.93	0	0	0	9.77	0
A5_P1_M66_L001-Pre_P12	11.65	0	0	0	0	8.85	0
G1_P3_M71_L001-Post_P12	11.65	8.87	0	9.69	0	9.22	5.92
H11_P4_M79_L001-Post_P20	11.65	0	7.98	8.46	0	11.43	10.45
B12_P5_M83_L001-Post_P23	11.65	8.61	0	0	9.06	9.43	8.47
C2_P1_M91_L001-Pre_P27	11.65	8.92	0	0	1.68	8	10.55
E6_P3_M89_L001-Post_P28_2	11.65	4.67	8.67	8.51	0	0	0
B11_P1_M34-Pre_P2	11.64	0	9.6	1.54	0	10.53	10.09
F10_P3_M34-Pre_P2	11.64	0	6.98	2.05	7.36	10.42	9.01
H4_P1_M23-Post_P3	11.64	8.91	0	8.13	0	9.19	7.5
B4_P1_MMD1-84A_L001-Post_P5	11.64	9.38	0	10.44	0	10.01	0
G8_P1_MMD1-84A_L001-Post_P5	11.64	0.77	0	9.21	0	0	9.59
C7_P1_MMD1-84B_L001-Post_P5_2	11.64	0	0	10.81	0	9.18	0
D4_P4_MMD1-84B_L001-Post_P5_2	11.64	0	0	0	1.6	2.18	9.45
B1_P7_M60-B1_L001-Pre_P7	11.64	8.96	8.83	0	0	0	7.67
E7_P6_M60-B1_L001-Pre_P7	11.64	9.85	0	0	0	0.85	10.47
B11_P4_M44_L001-Post_P11	11.64	0	5.5	0	8.08	0	9.69
D3_P2_M71_L001-Post_P12	11.64	10.18	0	4.1	7.27	8.78	5.79
A2_P3_M13_L001-Post_P15	11.64	0	8.61	0	0	0	0
H10_P2_M83_L001-Post_P23	11.64	9.72	9.58	0.86	6.11	10.12	10.13
D2_P6_M68_L001-Post_P23_2	11.64	9.84	0	0	7.14	0	8.39
D3_P3_M91_L001-Pre_P27	11.64	10.59	0	8.62	7.26	8.8	8.31
E7_P3_M91_L001-Pre_P27	11.64	10.83	0	0	9.15	0	0
H5_P4_M91_L001-Pre_P27	11.64	9.47	0	10.09	0	8.81	10.49
C12_P2_M41_L001-Pre_P35	11.64	0	0	0	0	0	9.78
F8_P1_M55_L001-Post_P1_2	11.63	0	0	0	6.67	7.98	9.68
C11_P3_M34-Pre_P2	11.63	0	0	0	7.62	11.27	0
G4_P4_M42-Pre_P4	11.63	0	0	9.36	7.31	10.61	9.54
H5_P1_MMD1-84A_L001-Post_P5	11.63	9.3	0	10.47	1.88	0	0
D8_P3_MMD1-84B_L001-Post_P5_2	11.63	10.17	0	3.91	4.12	3.36	9.22
D11_P5_M66_L001-Pre_P12	11.63	10.96	0	10.01	0	0	8.7
E6_P3_MMD9_L001-Post_P17	11.63	0	0	9.16	9.03	0	0
G12_P1_M53_L001-Pre_P20	11.63	8.12	7.82	0	0	9.91	8.4
E4_P1_M83_L001-Post_P23	11.63	8.48	7.97	0	4.55	9.74	9.67
D10_P3_M89_L001-Post_P28_2	11.63	0	0	9.89	6.36	10.33	8.92
B7_P3_M39-Post_P2	11.62	11	0	9.08	0	10.2	9.9
G10_P3_M23-Post_P3	11.62	8.27	0	8.42	6.69	10.09	0
E11_P9_M36_L001-Post_P3_2	11.62	9.62	0	0	6.06	8.22	9.92
C7_P3_MMD1-84A_L001-Post_P5	11.62	0	0	9.85	0	0	8.98
F8_P4_MMD1-84B_L001-Post_P5_2	11.62	9.68	0	10.86	4	10.13	0
B2_P2_M71_L001-Post_P12	11.62	10.06	0	0	7.1	0	1.1
F2_P4_M71_L001-Post_P12	11.62	9.22	0	0.93	9.51	8.4	0
B3_P4_M79_L001-Post_P20	11.62	0	8.53	8.55	0	9.47	0
B2_P6_M83_L001-Post_P23	11.62	8.35	0	1.03	7.46	10.79	9.94
E10_P1_M50_L001-Pre_P29	11.62	9.17	0	3.75	6.72	10.73	0
G12_P4_M50_L001-Pre_P29	11.62	0	11.48	0	0	0	8.93
G4_P2_M39-Post_P2	11.61	11.42	0	9.32	3.64	10.22	8.5
H10_P3_M39-Post_P2	11.61	8.37	0	0	8.17	9.43	8.94
A10_P3_MMD1-84A_L001-Post_P5	11.61	9.45	10.01	12.27	8.2	9.27	11.62
H3_P6_M60-B1_L001-Pre_P7	11.61	5.44	0	9.27	0	8.95	10.4
C4_P3_MMD4_L001-Pre_P8	11.61	0	8.73	1.53	7.74	0	0
A7_P10_MMD5_L001-Post_P8	11.61	0	0	2.21	0	0	0
C11_P11_MMD5_L001-Post_P8	11.61	1.1	0	0	0	10.49	0
D5_P3_M53_L001-Pre_P20	11.61	10.11	0	6.08	0	10.06	8.27
B6_P3_M79_L001-Post_P20	11.61	0	8.61	2.67	7.51	0	0
C8_P1_M83_L001-Post_P23	11.61	8.93	6.75	6.03	7.67	8.28	9.69
D2_P5_M68_L001-Post_P23_2	11.61	10.88	0	0	9.8	8.31	7.94
C2_P1_M50_L001-Pre_P29	11.61	0	8.02	0	7.99	0	0
C11_P1_M90-7-24-17-Post_P30	11.61	0	8.62	8.49	0	0	7.46
B1_P6_M17-Pre_P3	11.6	0	0	0	0	0	0
B11_P8_M36_L001-Post_P3_2	11.6	9.72	0	0	5.9	7.85	10.03
C8_P9_M36_L001-Post_P3_2	11.6	0	0	9.88	0	0	9.03
E6_P9_M63-B1-Post_P7	11.6	1.4	8.64	0	0	0	0
H10_P9_MMD5_L001-Post_P8	11.6	0	0	5.41	0	0	9.75
C10_P6_MMD2-36B_L001-Post_P10	11.6	0	0	9.3	7.62	10.26	0
B11_P3_M71_L001-Post_P12	11.6	10.66	9.52	2.87	7.57	8.27	7.52
B5_P3_M71_L001-Post_P12	11.6	1.93	10.52	0	0	4.2	0
G1_P1_MMD9_L001-Post_P17	11.6	7.89	0	8.49	0	0	0
A5_P2_M79_L001-Post_P20	11.6	0	9.1	8.66	0	8.89	7.9
C6_P3_M24_L001-Pre_P25	11.6	0	0	0	0	0	0
F12_P5_M91_L001-Pre_P27	11.6	0	0	0	7.04	0	9.27
C1_P2_M41_L001-Pre_P35	11.6	0	0	0	0	0	9.68
E1_P8_M36_L001-Post_P3_2	11.59	0	0	0	5.32	0	0
H12_P3_M42-Pre_P4	11.59	8.32	0	1.23	4.65	10.15	8.72
F4_P3_M44_L001-Post_P11	11.59	0.86	0	0	0	0	0
D11_P2_M71_L001-Post_P12	11.59	8.45	9.78	5.33	0	10.63	8.12
D6_P4_M53_L001-Pre_P20	11.59	10.78	0	0	7.25	8.2	0
F11_P2_M53_L001-Pre_P20	11.59	0	0	0	8.2	5.88	0
H1_P6_M83_L001-Post_P23	11.59	8.9	0	3.8	2.93	0	8.24
C9_P6_M68_L001-Post_P23_2	11.59	9.98	0	0	0	0	8.14
D7_P3_M68_L001-Post_P23_2	11.59	10.62	0	0	3.11	6.59	8.66
A2_P4_M77_L001-Pre_P31	11.59	0	0	0	0	0	8.71
G8_P2_M77_L001-Pre_P31	11.59	6.65	0	8.81	0	8.58	0
B12_P4_M76_L001-Pre_P33	11.59	8.61	0	0	7.71	7.97	0
E9_P5_M76_L001-Pre_P33	11.59	8.71	0	0	8.11	11.61	10.63
G3_P3_M11-Pre_P1	11.58	11.22	0	7.27	8.42	10.74	9.23
E12_P1_M34-Pre_P2	11.58	0	0	10.66	0	9.36	9.17
B1_P1_M39-Post_P2	11.58	9.53	0	9.7	8.98	8.91	8.99
B6_P4_M39-Post_P2	11.58	9.06	0	9.24	8.47	7.74	8.6
G1_P7_M36_L001-Post_P3_2	11.58	0	0	0	5.57	0	0
C7_P4_MMD1-84B_L001-Post_P5_2	11.58	0	0	8.56	0	6.52	0
G6_P9_M60-B1_L001-Pre_P7	11.58	0	9.37	0	0	0	0
C1_P1_M71_L001-Post_P12	11.58	9.61	0	8.35	0	1.03	8.99
G7_P2_M71_L001-Post_P12	11.58	9.89	8.33	2.13	0	3.98	8.62
H3_P4_M71_L001-Post_P12	11.58	10.66	0	7.38	7.11	9.66	6
F4_P2_M13_L001-Post_P15	11.58	7.96	0	0	8.04	0	9.02
D7_P1_MMD6_L001-Post_P22	11.58	0	0	0	9.83	10.06	8.41
C6_P5_M68_L001-Post_P23_2	11.58	0	10.26	0	0	0	0
H1_P1_M91_L001-Pre_P27	11.58	4.85	0	1.14	0	0	4.74
H6_P5_M91_L001-Pre_P27	11.58	10.66	0	0	0	0	9.6
F7_P1_M89_L001-Post_P28_2	11.58	0	0	9.25	7.81	11.14	8.26
D10_P1_M90-7-24-17-Post_P30	11.58	8.41	0	1	0	0	7.4
E7_P1_M55_L001-Post_P1_2	11.57	1.68	0	4.21	5.54	5.12	3.14
D10_P2_M42-Pre_P4	11.57	9.52	0	1.79	0	0	0
F3_P3_MMD4_L001-Pre_P8	11.57	9.07	0	10.62	8.81	8.02	9.44
E6_P8_MMD2-36B_L001-Post_P10	11.57	0	0	2.54	0	0	10.29
A5_P2_M66_L001-Pre_P12	11.57	0	0	0	8.23	0	0
C6_P4_M66_L001-Pre_P12	11.57	0	0	0	0	0	8.43
A8_P5_M9_L001-Pre_P15	11.57	0	9.4	0	0	0	9.31
A5_P4_M53_L001-Pre_P20	11.57	10.17	0	1.77	0	10.14	9.43
H12_P4_M53_L001-Pre_P20	11.57	9.29	5.05	8.93	5.63	10.54	8.64
B6_P4_MMD6_L001-Post_P22	11.57	0	0	5.97	0	9.86	9.93
H1_P1_M83_L001-Post_P23	11.57	7.67	0	2.2	0	9.09	8.4
H9_P5_M83_L001-Post_P23	11.57	8.02	5.65	8.45	8.21	9.53	8.58
B9_P5_M91_L001-Pre_P27	11.57	5.15	0	1.91	0	8.6	8.35
E6_P3_M91_L001-Pre_P27	11.57	10.65	10.16	0	8.9	8.39	9.03
H4_P4_M91_L001-Pre_P27	11.57	10.51	0	7.31	0	9.52	8.06
G1_P4_M50_L001-Pre_P29	11.57	9.33	0	0	8.04	8.46	8.74
F5_P1_M90-7-24-17-Post_P30	11.57	9.14	9.63	2.04	0	7.99	9.6
A11_P6_M76_L001-Pre_P33	11.57	0	0	0	0	0	0
E7_P2_M41_L001-Pre_P35	11.57	10.03	0	10.39	0	9.39	10.03
B4_P3_M55_L001-Post_P1_2	11.56	6.76	0	0	7.77	10.13	6.72
D4_P1_M55_L001-Post_P1_2	11.56	8.52	0	8.41	5.3	11.31	11.4
E9_P2_M39-Post_P2	11.56	9.64	0	7.34	6.17	10.05	5.69
C10_P4_MMD1-84A_L001-Post_P5	11.56	0	0	11.1	0	0	0
E12_P2_MMD1-84B_L001-Post_P5_2	11.56	10.69	0	11.27	7.82	9.39	0
H2_P2_MMD1-84B_L001-Post_P5_2	11.56	9.17	0	0	0	0	0
G12_P9_M63-B1-Post_P7	11.56	7.38	0	8.74	8.94	10.53	9.11
E3_P1_M66_L001-Pre_P12	11.56	0	8.72	0	1.11	8.46	6.71
B4_P6_M83_L001-Post_P23	11.56	0	0	4.49	7.48	8.84	9.42
A11_P4_M91_L001-Pre_P27	11.56	11.55	0	9.58	7.82	9.72	11.95
B4_P5_M91_L001-Pre_P27	11.56	8.17	0	8.67	4.3	10.48	9.1
D5_P3_M81_L001-Pre_P28	11.56	0	10.12	0	0	0	8.87
E6_P1_M90-7-24-17-Post_P30	11.56	7.27	0	9.42	8.79	7.08	11.06
H7_P2_M90-7-24-17-Post_P30	11.56	10.03	9.5	9.43	0	0	8.38
F2_P2_M34-Pre_P2	11.55	9.53	0	8.64	7.37	10.17	0
B7_P1_M39-Post_P2	11.55	8.21	0	1.64	5.76	0	8.65
A4_P4_MMD1-84A_L001-Post_P5	11.55	0	0	9.6	8.98	7.02	0
B9_P4_M44_L001-Post_P11	11.55	1.21	0	3.53	9.65	8.99	7.87
A3_P4_M74_L001-Post_P13	11.55	0	0	11.03	8.1	11.01	0
C3_P1_M74_L001-Post_P13	11.55	8.28	9.16	0.99	8.52	10.12	5.5
H9_P5_M68_L001-Post_P23_2	11.55	9.92	0	2.97	0	7.87	9.62
C4_P1_M50_L001-Pre_P29	11.55	8.4	0	9.18	7.74	10.06	0
C1_P2_M90-7-24-17-Post_P30	11.55	9.88	0	0	0	8.47	0
F11_P1_M90-7-24-17-Post_P30	11.55	9.9	0	0	7.22	0	8.16
G1_P4_M11-Pre_P1	11.54	9.19	0	0	7.93	11	10.04
E3_P7_M36_L001-Post_P3_2	11.54	8.11	0	8.56	6.43	2.31	8.49
B1_P1_MMD1-84B_L001-Post_P5_2	11.54	2.69	0	11.18	4.36	7.23	5.92
H12_P2_MMD1-84B_L001-Post_P5_2	11.54	10.82	0	11.2	8.09	9.36	0
E5_P4_M66_L001-Pre_P12	11.54	8.17	0	0	0	0	8.38
A2_P3_M71_L001-Post_P12	11.54	9.08	9.48	0	7.53	2.4	10.21
G2_P3_M71_L001-Post_P12	11.54	10.18	8.63	0	8.5	10.51	0
C4_P1_M43_L001-Post_P14	11.54	10.16	0	8.46	0	9.56	10.71
H7_P4_M53_L001-Pre_P20	11.54	5.4	0	0	9.4	10.01	10.74
F12_P6_M83_L001-Post_P23	11.54	9.87	0	6.11	0	9.46	9.73
F1_P5_M83_L001-Post_P23	11.54	8.05	10.72	1.7	0	0	10.34
C3_P1_M24_L001-Pre_P25	11.54	7.37	10.81	9	6.6	9.04	0
A6_P4_M91_L001-Pre_P27	11.54	1.04	0	0	2.75	9.6	8.68
D3_P4_M77_L001-Pre_P31	11.54	0	0	0	0	10.04	0
H11_P2_M42-Pre_P4	11.53	8.93	0	2.99	7.82	12.22	10.42
H12_P3_MMD1-84B_L001-Post_P5_2	11.53	10.43	0	12.13	0	10.41	9.65
G7_P10_MMD2-36B_L001-Post_P10	11.53	8.69	0	0	8.23	10.09	10.16
B6_P2_M66_L001-Pre_P12	11.53	0	0	0	8.56	8.75	0
D9_P1_M66_L001-Pre_P12	11.53	0	10.65	0	7.03	0	8.18
D3_P4_M91_L001-Pre_P27	11.53	8.97	0	8.77	10.62	8.56	8.42
H11_P3_M91_L001-Pre_P27	11.53	10.24	0	9.34	6.93	8.68	10.08
F1_P3_M89_L001-Post_P28_2	11.53	4.77	0	4.69	0	9.97	5.15
E8_P1_M90-7-24-17-Post_P30	11.53	8.26	10.22	0	3.12	8.68	8.65
A7_P2_M76_L001-Pre_P33	11.53	0	8.63	5.05	0	0	0
D2_P3_M15-Post_P1	11.52	9.72	0	0	6.28	9.84	8.61
F7_P2_M55_L001-Post_P1_2	11.52	9.4	0	3.33	6.13	9.05	4.24
A10_P1_M39-Post_P2	11.52	8.05	6.3	8.05	0	5.24	8.16
E1_P1_M39-Post_P2	11.52	9.44	0	9.67	8.85	8.85	8.91
F6_P1_M39-Post_P2	11.52	9.3	8.48	8.98	0	8.14	9.81
G8_P2_M39-Post_P2	11.52	9.06	0	7.27	0	3.69	10.06
F8_P6_M36_L001-Post_P3_2	11.52	0	0	0	0	0	0
E1_P2_MMD1-84A_L001-Post_P5	11.52	8.55	0	8.64	6.59	0	0
F7_P2_MMD1-84A_L001-Post_P5	11.52	9.09	0	0	0	0	0
A4_P4_M71_L001-Post_P12	11.52	10.2	0	7.8	7.39	10.16	9.84
D8_P3_M45_L001-Post_P18	11.52	0	9.25	0	0	0	0
E8_P3_M53_L001-Pre_P20	11.52	0	8.03	0	6.09	0	0
G4_P2_MMD6_L001-Post_P22	11.52	0	0	0	5.37	9.34	0
B1_P6_M83_L001-Post_P23	11.52	8.63	4.7	1.01	0	9.84	10.78
B6_P1_M68_L001-Post_P23_2	11.52	0	0	0	4.09	0	8.7
H10_P1_M50_L001-Pre_P29	11.52	0	10.51	0	0	0	4.74
F1_P2_M90-7-24-17-Post_P30	11.52	9.13	0	10.12	0	10.12	9.42
G7_P1_M77_L001-Pre_P31	11.52	0	0	9.82	0	10.28	10.87
E4_P4_M55_L001-Post_P1_2	11.51	0	0	10.41	3.61	8.67	10.44
A3_P4_M34-Pre_P2	11.51	10.3	8.29	9.23	0	1.07	10.58
A9_P4_M39-Post_P2	11.51	8.94	0	10.86	0	8.14	8.25
H8_P1_M39-Post_P2	11.51	10.94	0	9.83	7.95	10.55	0
A9_P1_MMD1-84A_L001-Post_P5	11.51	7.26	0	11.74	0	5.01	9.42
B5_P2_MMD1-84A_L001-Post_P5	11.51	7.58	9.11	0	0	7.72	0
B9_P1_M66_L001-Pre_P12	11.51	0	0	5.89	0	0	0
H1_P4_M66_L001-Pre_P12	11.51	0	0	8.77	6.12	0	0
F8_P2_M71_L001-Post_P12	11.51	10.13	0	8.65	8.73	9.79	0
B10_P3_M13_L001-Post_P15	11.51	8.52	0	0	0	9.63	9.24
D5_P4_MMD8_L001-Post_P16	11.51	3.08	0	0	8.51	9.94	9.65
A5_P1_M53_L001-Pre_P20	11.51	9.45	0	0	0	10.21	0
A8_P4_M53_L001-Pre_P20	11.51	0	0	7.42	0	3.98	0
G12_P3_M53_L001-Pre_P20	11.51	8.35	9.33	9.75	0	7.89	0
F8_P5_M83_L001-Post_P23	11.51	7.98	0	7.72	4.96	0	0.85
A5_P1_M24_L001-Pre_P25	11.51	10.72	0	10.91	0	8.86	9.23
E10_P2_M90-7-31-17-Post_P30	11.51	10.4	0	9.94	0	0	4.58
B6_P1_M11-Pre_P1	11.5	10.67	0	7.73	7.74	9.9	10.3
D7_P3_M55_L001-Post_P1_2	11.5	0.96	7.98	0	4.73	0	8.48
A2_P3_MMD1-84A_L001-Post_P5	11.5	10.18	0	9.59	9.69	7.41	7.82
A4_P9_MMD2-36B_L001-Post_P10	11.5	6.6	0	0	0	6.31	9.09
C4_P1_MMD9_L001-Post_P17	11.5	0	0	0	0	0	0
C12_P5_M83_L001-Post_P23	11.5	7.59	6.41	1.67	5.26	4.03	5.45
D10_P6_M83_L001-Post_P23	11.5	0	0	1.91	7.69	8.9	9.78
E1_P6_M68_L001-Post_P23_2	11.5	9.65	7.78	9.14	0	0	0
E10_P2_M90-7-24-17-Post_P30	11.5	0	6.44	8.69	4.17	4.89	9.3
E9_P1_M90-7-24-17-Post_P30	11.5	0	9.71	9.88	0	0	0
D9_P1_M77_L001-Pre_P31	11.5	2.8	0	0	0	10.45	9.79
C12_P1_M41_L001-Pre_P35	11.5	9.13	0	7.36	6.69	5.44	0
G7_P3_M42-Pre_P4	11.49	8.12	0	9.35	7.1	0	9.5
H2_P4_MMD1-84A_L001-Post_P5	11.49	4.75	0	10.28	0	10.17	6.4
A8_P2_MMD1-84B_L001-Post_P5_2	11.49	7.93	0	9.76	0	10.49	8.99
C8_P8_M63-B1-Post_P7	11.49	0	0	0	0	10.65	0.65
F4_P8_MMD2-36B_L001-Post_P10	11.49	0	0	8.41	7.39	2.76	9.29
C6_P2_MMD9_L001-Post_P17	11.49	0	0	0	0	0	0
G5_P2_M53_L001-Pre_P20	11.49	0	0	0	0	8.83	1.82
H3_P2_M83_L001-Post_P23	11.49	0	9.89	0	7.17	7.8	9.19
G10_P5_M91_L001-Pre_P27	11.49	10.37	0	9.5	7.93	10.42	10.89
G3_P1_M91_L001-Pre_P27	11.49	7.28	0	1.03	0	8.15	8.66
G8_P1_M89_L001-Post_P28_2	11.49	3.42	0	5.69	5.88	0	9.2
D11_P1_M50_L001-Pre_P29	11.49	10.02	0	0	6.1	7.8	10.09
E8_P4_M50_L001-Pre_P29	11.49	0	0	0	0	0	0
A6_P1_M41_L001-Pre_P35	11.49	0	0	0	0	10.25	9.07
C3_P3_M55_L001-Post_P1_2	11.48	9	9.31	10.03	8.21	9.88	10.92
C12_P2_M34-Pre_P2	11.48	8.52	7.83	11.54	0	8.88	0
E11_P1_M39-Post_P2	11.48	7.23	0	9.98	9.66	8.12	9.23
G12_P1_M39-Post_P2	11.48	9.02	0	0.9	2.11	9.21	7.51
D6_P3_M42-Pre_P4	11.48	0	0	8.7	9.84	10.43	8.71
F11_P2_M42-Pre_P4	11.48	8.84	0	2.58	7.72	12.21	10.4
A4_P2_MMD1-84A_L001-Post_P5	11.48	9.09	0	0	0	7.12	9.72
C3_P9_M63-B1-Post_P7	11.48	0	0	0	8.21	0	0
F11_P9_M63-B1-Post_P7	11.48	7.99	0	4.8	0	6.19	0
A5_P3_M71_L001-Post_P12	11.48	8.86	10.55	9.64	7.66	0	0
H8_P2_M71_L001-Post_P12	11.48	8.7	0	6.31	0	0	7.35
C12_P4_M53_L001-Pre_P20	11.48	0	0	0	0	0	0
G12_P5_M83_L001-Post_P23	11.48	9.08	0	1.46	2.65	7.71	10.4
C1_P3_M68_L001-Post_P23_2	11.48	9.49	8.17	7.92	7.34	6.84	0
A8_P4_M91_L001-Pre_P27	11.48	10.07	0	10.23	0	3.74	9.69
C4_P5_M91_L001-Pre_P27	11.48	9.22	0	0	7.19	9.07	0
G1_P5_M89_L001-Post_P28_2	11.48	8.37	7.63	8.58	6.73	8.49	7.89
E7_P1_M50_L001-Pre_P29	11.48	9.46	0	0	2.5	7.37	7.92
D12_P6_M11-Pre_P1	11.47	9.23	0	0	6.14	8.94	8.27
C6_P2_M34-Pre_P2	11.47	9.8	0	0	0	9.22	9.49
H7_P2_M39-Post_P2	11.47	0	0	9.54	0	9.46	10.45
B5_P1_M42-Pre_P4	11.47	0	0	0	0	6.03	0
B2_P2_MMD1-84B_L001-Post_P5_2	11.47	9.32	0	0	0	0	0
H4_P3_MMD1-84B_L001-Post_P5_2	11.47	10.44	0	12.13	0	10.45	9.25
D6_P4_MMD4_L001-Pre_P8	11.47	9.89	0	8.98	9.98	9.07	10.21
C7_P3_M44_L001-Post_P11	11.47	8.63	0	0	5.81	10.92	9.33
H4_P2_M43_L001-Post_P14	11.47	1.47	0	0.93	7.04	7.18	9.83
H1_P2_M13_L001-Post_P15	11.47	0	0	0	7.57	0	0
B7_P5_MMD8_L001-Post_P16	11.47	0	0	0	4.91	8.1	9.12
A5_P1_MMD9_L001-Post_P17	11.47	0	0	0	0	0	0
F4_P2_M53_L001-Pre_P20	11.47	10.61	0	0	0	9	9.38
A7_P1_M79_L001-Post_P20	11.47	8.64	11.53	9.1	0	7.19	11.66
G1_P1_M79_L001-Post_P20	11.47	0	9.21	0	0	9.82	0
E10_P5_M83_L001-Post_P23	11.47	0	0	5.05	6.18	0	9.9
F1_P6_M83_L001-Post_P23	11.47	8.53	0	0.94	0	8.99	6.29
B5_P2_M76_L001-Pre_P33	11.47	0	8.97	0	0	0	9.6
B5_P5_M76_L001-Pre_P33	11.47	0	0	0	0	2.01	0
F11_P4_M76_L001-Pre_P33	11.47	0	0	7.82	0	8.39	10.43
D8_P3_M55_L001-Post_P1_2	11.46	9.57	9.75	8.75	5.35	5.28	0
D8_P3_M34-Pre_P2	11.46	0	6.09	0	0	0	9.67
F7_P2_M39-Post_P2	11.46	0	0	9.48	0	9.3	10.38
H9_P1_MMD1-84A_L001-Post_P5	11.46	9.18	0	10	8.05	10.13	10.35
F12_P8_M60-B1_L001-Pre_P7	11.46	0	0	0	0	3.04	0
F5_P4_M44_L001-Post_P11	11.46	2.35	0	0	0	3.28	10.99
B8_P4_M71_L001-Post_P12	11.46	0	9.16	0	0.8	7.92	0
C11_P2_M43_L001-Post_P14	11.46	0	0	0	7.56	0	1.09
B9_P6_M83_L001-Post_P23	11.46	0	9.66	0	0	0	7.29
C10_P6_M82_L001-Pre_P24	11.46	0	0	0	0	0	0
C9_P1_M91_L001-Pre_P27	11.46	8.59	0	0	0	9.77	10.77
C7_P1_M89_L001-Post_P28_2	11.46	8.86	7.23	10.28	0	9.94	7.97
F9_P5_M89_L001-Post_P28_2	11.46	9.44	8.81	0	6.82	0	0
D10_P4_M39-Post_P2	11.45	9.84	0	1.95	6.43	1.53	9.15
A10_P8_M36_L001-Post_P3_2	11.45	0	8.15	8.82	6.38	7.79	0
A8_P9_M36_L001-Post_P3_2	11.45	0	0	0	0	0	0
H7_P3_M42-Pre_P4	11.45	8.06	0	9.11	7.05	0	9.48
D9_P1_MMD1-84B_L001-Post_P5_2	11.45	9.27	0	2.37	0	0	0
E8_P2_MMD1-84B_L001-Post_P5_2	11.45	0	0	0	10.08	0	8.72
F10_P3_MMD1-84B_L001-Post_P5_2	11.45	0	0	10.54	0	10.87	8.94
C1_P5_M66_L001-Pre_P12	11.45	0	0	9.51	6.54	7.12	9.48
G7_P5_M66_L001-Pre_P12	11.45	8.77	6.02	0	6.48	8.57	0
B5_P2_M43_L001-Post_P14	11.45	0	8.33	0	7.27	0	0
H8_P3_MMD7_L001-Post_P19	11.45	1.14	0	0	0	0	9.3
B11_P3_M53_L001-Pre_P20	11.45	10.22	0	9.77	0	10.04	2.08
H3_P5_M83_L001-Post_P23	11.45	9.43	7.99	1.71	6.78	9.39	9.53
E8_P3_M68_L001-Post_P23_2	11.45	6.88	0	0	7.35	7.84	9.23
F9_P7_M82_L001-Pre_P24	11.45	6.74	0	8.68	8.02	0	7.07
G11_P9_M82_L001-Pre_P24	11.45	0	0	0	0	0	0
D10_P4_M91_L001-Pre_P27	11.45	0	0	0	7.33	8.82	9.06
C3_P5_M89_L001-Post_P28_2	11.45	9.91	0	8.86	2.45	9.1	0
H9_P5_M11-Pre_P1	11.44	0	9.09	0	0	0	7.01
B5_P1_M34-Pre_P2	11.44	8.93	0	0	3.44	8.78	9.99
E10_P4_M39-Post_P2	11.44	8.28	0	0	7.86	7.69	9.54
G4_P3_M39-Post_P2	11.44	9.94	0	9.55	0	9.87	9.26
A10_P9_M36_L001-Post_P3_2	11.44	0	8.23	8.78	6.48	7.78	0
E5_P1_M44_L001-Post_P11	11.44	0	8.78	0	0	0	0
G2_P3_M44_L001-Post_P11	11.44	0	0	0	0	0	0
H3_P1_M44_L001-Post_P11	11.44	0	0	0	8.05	9.71	0
B7_P1_M71_L001-Post_P12	11.44	10.97	0	0	0	0	8.73
C2_P3_M74_L001-Post_P13	11.44	9.47	3.26	0	4.32	2.3	9.9
H6_P1_MMD8_L001-Post_P16	11.44	0	0	0	5.93	10.37	0
D7_P4_M53_L001-Pre_P20	11.44	8.8	0	6.5	0	7.04	5.29
D10_P5_M68_L001-Post_P23_2	11.44	10.18	0	0	7.36	9.59	6.83
G12_P1_M68_L001-Post_P23_2	11.44	8.95	0	0	3.04	0	9.04
F7_P4_M89_L001-Post_P28_2	11.44	9.12	0	6.64	7.6	8.79	10.26
A11_P1_M90-7-24-17-Post_P30	11.44	0	0	7.03	0	0	8.06
D5_P1_M90-7-24-17-Post_P30	11.44	0	0	10.43	0	0	0
E12_P2_M76_L001-Pre_P33	11.44	10.8	0	0	0	8.82	11.02
F10_P6_M11-Pre_P1	11.43	8.92	0	8.84	6.53	11.61	8.67
E4_P2_M55_L001-Post_P1_2	11.43	6.52	0	0	7.76	8.91	7.97
B10_P1_M34-Pre_P2	11.43	10.26	0	8.49	7.6	9.86	7.9
B8_P2_M34-Pre_P2	11.43	0	0	8.82	0	9.76	9.61
C9_P4_M39-Post_P2	11.43	8.91	0	0	1.1	10.02	8.42
G7_P2_M39-Post_P2	11.43	9.38	0	0	5.23	9.33	9.25
H5_P2_M39-Post_P2	11.43	8.87	0	0.86	7.23	9.82	8.26
D1_P2_MMD1-84A_L001-Post_P5	11.43	8.69	0	8.64	7.01	0	0
F6_P3_M67_L001-Post_P6	11.43	2.68	9.98	7.29	8.51	8.92	7.45
H7_P11_MMD5_L001-Post_P8	11.43	0	0	0	0.99	0	0
A12_P8_MMD2-36B_L001-Post_P10	11.43	0	10.17	0	5.23	0	0
D12_P9_MMD2-36B_L001-Post_P10	11.43	7.9	0	10.07	0	10.35	10.11
A8_P4_M43_L001-Post_P14	11.43	7.62	0	0	0	0	9.52
F4_P1_MMD8_L001-Post_P16	11.43	0	10.21	0	9.11	0	9.54
C1_P1_MMD7_L001-Post_P19	11.43	10.11	0	0	6.91	9.51	9.6
E10_P1_M83_L001-Post_P23	11.43	8.62	0	5.23	7.1	0	9.02
H11_P6_M83_L001-Post_P23	11.43	0	0	0	5.21	0	4.62
B6_P9_M82_L001-Pre_P24	11.43	0	0	0	0	0	0
B8_P3_M24_L001-Pre_P25	11.43	0	0	0	0	3.68	0
C5_P5_M91_L001-Pre_P27	11.43	8.75	0	8.94	0	0	0.96
F11_P1_M91_L001-Pre_P27	11.43	1.9	1.58	0	7.98	9.45	10.88
B5_P2_M90-7-31-17-Post_P30	11.43	0	0	0	8.52	8.45	0
H3_P1_M90-7-24-17-Post_P30	11.43	1.59	9.74	9.8	4.95	0	0
H9_P2_M90-7-24-17-Post_P30	11.43	0	0	9.04	2.95	0	7.01
B11_P2_M77_L001-Pre_P31	11.43	0	0	0	0	0	0
F3_P1_M77_L001-Pre_P31	11.43	0	0	0	0	0	0
G4_P2_M77_L001-Pre_P31	11.43	0	0	9.83	0	0	0
E6_P4_M11-Pre_P1	11.42	9.16	0	9.04	0	10.19	7.54
B9_P1_M55_L001-Post_P1_2	11.42	9.23	0	0	6.89	11.34	10.03
B12_P1_M39-Post_P2	11.42	9.57	0	6.86	7.6	9	10.44
F2_P1_M23-Post_P3	11.42	0	0	9.77	9.21	7.9	8.23
H1_P2_M23-Post_P3	11.42	0	0	0	8.77	0	0
A8_P8_M36_L001-Post_P3_2	11.42	0	0	0	0	0	0
E12_P6_M60-B1_L001-Pre_P7	11.42	0	9.22	0	0	0	9.34
F4_P6_M60-B1_L001-Pre_P7	11.42	10.16	0	0	7.49	9.88	10.73
E8_P6_MMD2-36B_L001-Post_P10	11.42	0	0	0	0	0	10.41
A11_P1_M66_L001-Pre_P12	11.42	9.09	0	8.59	0	10	0
E4_P2_M71_L001-Post_P12	11.42	6.18	0	8.72	0	0	0
H6_P1_M43_L001-Post_P14	11.42	0	0	0	0	0	9.48
C6_P5_MMD9_L001-Post_P17	11.42	0	0	0	0	9.13	0
G2_P1_M45_L001-Post_P18	11.42	0	0	0	2.83	0	0
B3_P6_M68_L001-Post_P23_2	11.42	10.65	9.55	4.38	0	0	5.52
H12_P2_M77_L001-Pre_P31	11.42	0	0	11.09	0	0	9.02
H10_P3_M76_L001-Pre_P33	11.42	7.31	0	0	8.35	9.39	9.24
C12_P2_M55_L001-Post_P1_2	11.41	0	5.38	0	2.13	9.7	8.61
B5_P3_M34-Pre_P2	11.41	10.24	8.48	7.99	8.64	9.66	10.22
H1_P4_M23-Post_P3	11.41	1.39	0	9.55	0	8.05	0
A3_P2_MMD1-84A_L001-Post_P5	11.41	0	0	8.11	0	1.5	9.71
E2_P1_M66_L001-Pre_P12	11.41	0	9.76	0	0	0	0
F12_P3_MMD9_L001-Post_P17	11.41	0	0	0	0	0	0
H6_P4_M45_L001-Post_P18	11.41	0	0	0	0	0	8.22
B12_P3_M53_L001-Pre_P20	11.41	10.52	9.54	0.93	0	10.86	9.26
C4_P2_M53_L001-Pre_P20	11.41	0	0	0	0	0	4.79
C10_P5_M83_L001-Post_P23	11.41	10.39	0	6.49	6.02	0.81	8.84
E11_P5_M83_L001-Post_P23	11.41	8.93	7.16	6.41	8	8.65	8.05
G6_P5_M83_L001-Post_P23	11.41	8.85	0	0	6.47	2.86	9.84
F1_P4_M24_L001-Pre_P25	11.41	8.89	10.25	0	9.7	0	0
B6_P3_M91_L001-Pre_P27	11.41	6.97	9.92	1.71	7.48	0	10.36
F4_P5_M89_L001-Post_P28_2	11.41	7.04	0	8.38	8.13	0	9.52
B5_P4_M50_L001-Pre_P29	11.41	9.12	0	0	7	10.14	8.12
F7_P3_M41_L001-Pre_P35	11.41	0	0	5.95	8.35	10.03	10.2
D3_P6_M11-Pre_P1	11.4	0	0	0	7.01	0	9.58
C9_P9_MMD2-36B_L001-Post_P10	11.4	0	0	0	0	0	0.43
E9_P4_M66_L001-Pre_P12	11.4	0	9.46	0	0	0	0
A9_P1_M71_L001-Post_P12	11.4	11.48	0	8.59	7.75	11.12	0
G9_P3_M71_L001-Post_P12	11.4	10.98	0	0	6.24	9.19	11.12
A9_P1_M83_L001-Post_P23	11.4	9.21	0	2.5	5.28	0	8.47
D10_P5_M83_L001-Post_P23	11.4	10.7	0	0	6.96	10.67	9.71
E10_P1_M68_L001-Post_P23_2	11.4	9.88	8.71	5.4	0	7.81	0
G6_P4_M24_L001-Pre_P25	11.4	0	0	0	0	10.63	10.86
A9_P4_M91_L001-Pre_P27	11.4	10.47	0	0	5.81	2.75	7.26
D4_P5_M91_L001-Pre_P27	11.4	0	0	7.8	6.92	8.78	8.82
E6_P5_M91_L001-Pre_P27	11.4	8.08	0	0	0	0	0
G7_P4_M91_L001-Pre_P27	11.4	9.63	0	0	8.97	7.93	9.17
E10_P4_M89_L001-Post_P28_2	11.4	8.88	8.81	8.94	8.71	10.5	9.32
G9_P6_M76_L001-Pre_P33	11.4	10.33	3.22	8.2	0	9.22	9.59
C1_P3_M11-Pre_P1	11.39	9.38	0	0	8.98	8.12	9.78
G1_P1_M34-Pre_P2	11.39	9.93	0	0	8.17	10.11	0
G8_P1_M34-Pre_P2	11.39	10.58	0	0	0	10.35	8.7
D2_P1_M39-Post_P2	11.39	9.38	0	8.93	0	10.11	8.33
B1_P4_M23-Post_P3	11.39	0.81	0	9.65	0	7.7	0
G7_P1_M23-Post_P3	11.39	0.99	0	0	0	0	0
H1_P2_MMD1-84B_L001-Post_P5_2	11.39	9.14	0	11.06	7.31	0	0
G5_P6_M63-B1-Post_P7	11.39	8.24	0	0	0	0	0
A3_P10_MMD2-36B_L001-Post_P10	11.39	0	0	0	0	0	0
H8_P10_MMD2-36B_L001-Post_P10	11.39	0	0	0	7.64	0	0
H7_P4_M66_L001-Pre_P12	11.39	0	10.57	0	0	0	0
H3_P2_M71_L001-Post_P12	11.39	9.65	0	0	3.73	0	9.21
B8_P2_M43_L001-Post_P14	11.39	0	0	0	0	0	8.26
G2_P2_M53_L001-Pre_P20	11.39	8.45	0	0	5.41	9.43	7.31
B10_P1_M83_L001-Post_P23	11.39	7.42	0	5.33	6.33	7.69	8.34
H11_P5_M68_L001-Post_P23_2	11.39	9.5	0	1.07	9	8.48	8.99
A3_P5_M91_L001-Pre_P27	11.39	10.06	0	0	7.61	0	8.72
D6_P3_M81_L001-Pre_P28	11.39	0	0	0	0	0	9.82
G8_P4_M81_L001-Pre_P28	11.39	0	0	8.85	0	0	8.83
B1_P2_M76_L001-Pre_P33	11.39	0	0	0	6.7	9.61	0
A7_P1_M55_L001-Post_P1_2	11.38	9.69	0	7.73	0	11.13	9.61
B6_P4_M34-Pre_P2	11.38	0	0	9.68	0	0	9.36
B6_P3_M39-Post_P2	11.38	9.07	0	8.73	0	0	0
H5_P4_M39-Post_P2	11.38	9.25	0	10.31	2.02	9.84	4.74
F5_P3_M23-Post_P3	11.38	0	0	0	7.1	0	9.2
A6_P2_M42-Pre_P4	11.38	8.98	0	0	7.18	8.8	10.59
B4_P1_M42-Pre_P4	11.38	8.55	0	0	0	0	0
F11_P3_MMD1-84A_L001-Post_P5	11.38	4.51	9.5	8.83	6.53	9.07	7.16
D12_P1_MMD1-84B_L001-Post_P5_2	11.38	9.73	0	6.52	9.62	8.36	0
B9_P9_M60-B1_L001-Pre_P7	11.38	0	0	0	0	0	0
C3_P9_M60-B1_L001-Pre_P7	11.38	0	0	10.87	0	9.99	1.76
F11_P1_M83_L001-Post_P23	11.38	9.24	0	1.75	7.15	8.46	10.92
E3_P2_M24_L001-Pre_P25	11.38	0.86	0	9.8	8.81	0	0
G3_P5_M89_L001-Post_P28_2	11.38	4.12	0	9.92	7.46	8.53	10.23
D4_P1_M90-7-31-17-Post_P30	11.38	8.58	8.44	0	7.52	0	9.6
C7_P2_M77_L001-Pre_P31	11.38	5.19	0	8.03	6.77	10.54	7.75
H10_P2_M76_L001-Pre_P33	11.38	0	10.26	0	0	0	0
A12_P6_M11-Pre_P1	11.37	8.19	9.27	0	7.24	10.24	8.46
F5_P5_M11-Pre_P1	11.37	0	8.55	2.03	7.28	10.62	8.94
F11_P3_M34-Pre_P2	11.37	0	0	9.77	8.45	11.19	9.7
G1_P4_M23-Post_P3	11.37	0.99	0	9.81	0	7.67	0
G4_P6_M36_L001-Post_P3_2	11.37	0	9.9	0	0	0	0
A11_P1_MMD1-84B_L001-Post_P5_2	11.37	9.47	0	6.36	9.25	8.35	1.07
E6_P7_M60-B1_L001-Pre_P7	11.37	9.61	0	0	0	0	3.23
F7_P4_M71_L001-Post_P12	11.37	0	10.56	0	6.51	0	0
E7_P1_M53_L001-Pre_P20	11.37	9.32	0	0	3.5	0	10.58
E4_P2_MMD6_L001-Post_P22	11.37	8.55	0	0	0	0	0
H7_P1_MMD6_L001-Post_P22	11.37	0	0	9.55	0	0	9.12
F10_P1_M68_L001-Post_P23_2	11.37	8.91	0	0	8.2	0	7.48
G7_P5_M68_L001-Post_P23_2	11.37	8.74	9.17	1.32	0	6.54	9.78
C6_P3_M91_L001-Pre_P27	11.37	10.43	0	6.04	6.45	9.16	9.8
A6_P1_M89_L001-Post_P28_2	11.37	10.08	8.25	9	8.01	10.44	9.64
C5_P4_M89_L001-Post_P28_2	11.37	10.19	0	9.41	0	9.43	7.63
A9_P3_M76_L001-Pre_P33	11.37	0	0	0	0	0	0
H8_P1_M15-Post_P1	11.36	9.68	0	0	7.96	0	9.2
G9_P2_M55_L001-Post_P1_2	11.36	9.63	0	0	9.89	7.32	9.49
A9_P3_M34-Pre_P2	11.36	0	8.29	3.34	8.33	0	0
F4_P4_M39-Post_P2	11.36	10.22	0	7.81	1.32	0	8.35
F1_P2_MMD1-84A_L001-Post_P5	11.36	0	0	8.71	0	9.56	9.55
A4_P6_M63-B1-Post_P7	11.36	8.37	0	0	8.68	10.91	10.63
D7_P6_M63-B1-Post_P7	11.36	7.26	0	1.06	8.84	0	10.3
H10_P6_MMD2-36B_L001-Post_P10	11.36	0	0	0.82	9.28	0	8.56
D7_P1_M66_L001-Pre_P12	11.36	0	10.29	0	7.93	0	9.34
F2_P4_M74_L001-Post_P13	11.36	0	0	0	1.61	0	0
D9_P6_M83_L001-Post_P23	11.36	7.55	0	0.84	0	8.05	6.25
A11_P6_M68_L001-Post_P23_2	11.36	10.67	0	8.58	7.12	11.1	9.34
C6_P4_M91_L001-Pre_P27	11.36	9.53	9.72	8.56	9.14	9.06	9.06
B12_P3_M89_L001-Post_P28_2	11.36	0	0	9.39	6.79	4.19	5.54
D4_P1_M50_L001-Pre_P29	11.36	9.83	0	8.28	9.62	9.82	8.14
B6_P2_M90-7-24-17-Post_P30	11.36	0	0	9.36	5.11	9.78	0
A7_P3_M77_L001-Pre_P31	11.36	0	0	10.35	0	0	0
E12_P1_M55_L001-Post_P1_2	11.35	0	0	0	0	10.88	10.62
E5_P2_M34-Pre_P2	11.35	7.33	7.02	10.23	7.78	6.44	0
E7_P4_M34-Pre_P2	11.35	10.18	0	9.42	8.15	9.68	10.16
H5_P4_M34-Pre_P2	11.35	0	0	5.5	8.4	8.49	9.29
H8_P2_M23-Post_P3	11.35	0	0	9.7	0	9.84	8.71
F3_P7_M36_L001-Post_P3_2	11.35	0	0	0	0	0	0
F8_P1_M42-Pre_P4	11.35	0	0	0.87	7.51	0	0
B10_P2_MMD1-84A_L001-Post_P5	11.35	0	0	0	7.75	0	0
A12_P2_MMD1-84B_L001-Post_P5_2	11.35	9.29	0	10.16	0	0	0
C12_P2_MMD1-84B_L001-Post_P5_2	11.35	9.03	0	10.08	0	0	0
G3_P9_M60-B1_L001-Pre_P7	11.35	9.06	0	7.17	8.7	5.91	10.64
C5_P7_M63-B1-Post_P7	11.35	11.07	0	9.52	0	11.24	9.34
G4_P11_MMD5_L001-Post_P8	11.35	0	0	10.25	8.57	9.55	0
E9_P4_M44_L001-Post_P11	11.35	0	0	0	0	0	0
D10_P3_M43_L001-Post_P14	11.35	0	0	0	0	0	0
B8_P1_M53_L001-Pre_P20	11.35	8.4	0	4.96	8.25	8.55	10.44
F9_P1_M79_L001-Post_P20	11.35	0	8.39	10.37	0	0	0
G10_P5_M83_L001-Post_P23	11.35	0	0	9.22	0	0	8.07
A11_P3_M68_L001-Post_P23_2	11.35	8.65	10.43	0	7.57	0	0
D7_P6_M68_L001-Post_P23_2	11.35	9.78	8.87	0	0	8.4	9.74
E9_P4_M24_L001-Pre_P25	11.35	0	0	8.39	0	6.42	9.75
D6_P3_M91_L001-Pre_P27	11.35	11.04	9.63	6.05	6.69	9.66	8.56
E1_P4_M91_L001-Pre_P27	11.35	9.29	0	5.81	0	8.95	9.39
C12_P1_M50_L001-Pre_P29	11.35	2.4	0	0	7.96	5.7	0
H1_P4_M76_L001-Pre_P33	11.35	0	8.73	0	0	0	0
H3_P4_M76_L001-Pre_P33	11.35	0	10.08	0	0	0	0
A7_P2_M55_L001-Post_P1_2	11.34	6.2	0	0	8.14	9.35	10.92
H12_P4_M34-Pre_P2	11.34	9.55	9.6	0	0	0	8.67
H12_P4_MMD1-84A_L001-Post_P5	11.34	10.26	0	0	0	10.83	0
C5_P9_M63-B1-Post_P7	11.34	0	0	1.13	8.29	0	0
E4_P2_M66_L001-Pre_P12	11.34	0	7.88	0	8.32	0	0
A4_P1_M71_L001-Post_P12	11.34	10.75	5.92	0	0	10.2	0
H3_P3_M71_L001-Post_P12	11.34	0	0	0	0	0	0
B12_P1_M74_L001-Post_P13	11.34	0	0	0	0	9.65	9.54
E2_P4_M53_L001-Pre_P20	11.34	9.28	0	9.36	0	9.92	8.27
G2_P1_M53_L001-Pre_P20	11.34	10.41	6.28	0	0	10.64	0
G8_P4_M53_L001-Pre_P20	11.34	8.98	0	7.08	0	9.59	0
A9_P2_M83_L001-Post_P23	11.34	5.41	0	7.24	9.68	7.31	0
B10_P6_M68_L001-Post_P23_2	11.34	8.61	0	2.8	6.3	8.4	8.43
D3_P5_M68_L001-Post_P23_2	11.34	0	11.54	0	0	0	0
E10_P3_M68_L001-Post_P23_2	11.34	10.4	0	0	6.47	2.06	6.85
B6_P5_M89_L001-Post_P28_2	11.34	6.37	0	0	0	8.82	9.1
E12_P1_M89_L001-Post_P28_2	11.34	5.43	8.5	8.67	6.64	10.48	8.17
G1_P2_M11-Pre_P1	11.33	0	0	0	0	0	8.57
E4_P1_M55_L001-Post_P1_2	11.33	0	0	9.86	7.69	8.08	0
G3_P4_M55_L001-Post_P1_2	11.33	10.57	0	8.46	7.27	10.95	9.98
A11_P2_M34-Pre_P2	11.33	0	5.6	8.91	7.9	8.98	10.86
B4_P1_M34-Pre_P2	11.33	9.45	9.83	0	7.16	4.46	7.73
B6_P3_M34-Pre_P2	11.33	9.9	10.12	0	0	11.16	11.3
C10_P8_M36_L001-Post_P3_2	11.33	8.75	0	0	0	0	0
E4_P3_M42-Pre_P4	11.33	7.99	0	9.34	0	8.14	10.08
G7_P1_M42-Pre_P4	11.33	9.53	0	7.81	2.96	10.18	7.58
G3_P11_MMD5_L001-Post_P8	11.33	0	0	9.77	0	0	9.34
H9_P9_MMD5_L001-Post_P8	11.33	8.84	9.15	3.29	0	0	0
D1_P2_M66_L001-Pre_P12	11.33	0	0	0	0	0	0
D9_P2_M71_L001-Post_P12	11.33	0	0	0	0	0	0
A7_P4_MMD8_L001-Post_P16	11.33	0	9.65	0	0	0	6.19
B10_P3_M53_L001-Pre_P20	11.33	0	1.3	0.94	0	8.87	8.52
H11_P2_MMD6_L001-Post_P22	11.33	7.19	3.18	1.94	4.12	7.84	10.15
C9_P1_M68_L001-Post_P23_2	11.33	0	9.1	0	8.04	0	0
D5_P3_M68_L001-Post_P23_2	11.33	9.49	8.82	0	7.93	0	0
E2_P2_M90-7-24-17-Post_P30	11.33	8.5	0	10.49	8.38	9.14	6.65
D7_P2_M77_L001-Pre_P31	11.33	9.49	0	10.91	1.82	0	9.52
B1_P4_M15-Post_P1	11.32	8.56	0	0	5.86	8.91	9.92
B5_P2_M34-Pre_P2	11.32	0	8.66	0	7.6	0	7.94
C1_P1_M34-Pre_P2	11.32	1.88	0	9.41	0	8.34	8.65
D1_P2_M34-Pre_P2	11.32	7.8	0	0	0	11.13	0
F6_P1_MMD1-84A_L001-Post_P5	11.32	8.83	0	8.96	0	9.56	0
G11_P4_MMD1-84A_L001-Post_P5	11.32	9.88	0	10.63	7.76	8.59	8.3
E3_P4_MMD1-84B_L001-Post_P5_2	11.32	6.55	0	10.91	4.2	9.19	0
C10_P1_M67_L001-Post_P6	11.32	8.09	9.41	4.31	9.49	8.01	1.33
B1_P6_M60-B1_L001-Pre_P7	11.32	8.66	2.09	0	7.85	0	9.96
E12_P3_M44_L001-Post_P11	11.32	0	11.42	0	8.65	0	8.23
E6_P4_M44_L001-Post_P11	11.32	0	0	0	0	10.54	8.47
G1_P2_M66_L001-Pre_P12	11.32	0	0	8.66	3.43	8.32	0
A9_P2_M71_L001-Post_P12	11.32	10.91	0	9.81	0	9.33	9.53
C10_P2_M9_L001-Pre_P15	11.32	0	0	0	0	0	0
B9_P1_MMD8_L001-Post_P16	11.32	7.79	6.61	0	0.99	6.5	8.62
H5_P1_MMD8_L001-Post_P16	11.32	8.96	9.77	8.39	7.14	10.19	10.23
C5_P1_MMD9_L001-Post_P17	11.32	0	0	8.76	0	0	0
G1_P6_M83_L001-Post_P23	11.32	0	5.3	2.67	6.2	8.92	8.96
H9_P3_M91_L001-Pre_P27	11.32	0	0	0	1.4	9.49	8.72
C2_P2_M81_L001-Pre_P28	11.32	8.72	10.24	0	0	0	7.53
B1_P4_M50_L001-Pre_P29	11.32	7.5	0	0	8.7	5.09	9.86
E3_P2_M90-7-24-17-Post_P30	11.32	9.45	0	8.75	7.75	0	9.58
B1_P3_M77_L001-Pre_P31	11.32	6.18	0	9.54	0	9.26	9.7
H2_P4_M11-Pre_P1	11.31	1.72	9.59	0	9.38	9.67	10.27
C12_P4_M55_L001-Post_P1_2	11.31	8.24	5.65	0	6.42	9.13	9.2
A4_P3_M34-Pre_P2	11.31	6.86	8.13	10.41	0	9.6	5.81
E10_P1_M23-Post_P3	11.31	7.5	8.64	7.37	7.04	0	7.89
H6_P4_MMD1-84A_L001-Post_P5	11.31	9.08	0	10.66	0	7.64	0
D7_P4_MMD1-84B_L001-Post_P5_2	11.31	0	4.73	11.31	0	0	0
A6_P9_MMD5_L001-Post_P8	11.31	9.06	0	0	0	0	0
D12_P11_MMD5_L001-Post_P8	11.31	0	0	0	0	9.85	0
E5_P1_M71_L001-Post_P12	11.31	10.4	6.36	8.45	0	8.15	8.4
B1_P3_MMD7_L001-Post_P19	11.31	0	8.71	0	0	0	9.31
A3_P5_M83_L001-Post_P23	11.31	2.96	0	1.03	0	7.91	9.2
D6_P6_M68_L001-Post_P23_2	11.31	9.95	11.35	0	0	0	8.91
D8_P5_M68_L001-Post_P23_2	11.31	8.74	0	0	6.57	7.84	7.31
B12_P8_M82_L001-Pre_P24	11.31	0	0	0	0	0	0
H7_P1_M55_L001-Post_P1_2	11.3	8.77	6.58	1.17	8.22	10.35	8.68
A11_P1_M39-Post_P2	11.3	10.62	0	0	7.3	6.88	8.83
F6_P4_M23-Post_P3	11.3	8.84	0	10.27	7.1	8.21	9.01
G9_P3_M23-Post_P3	11.3	9.85	0	9	7.38	9.48	6.25
H9_P3_M23-Post_P3	11.3	9.66	0	8.9	7.55	9.55	6.39
A9_P1_M42-Pre_P4	11.3	9.47	0	8.04	0	10.42	7.79
B9_P3_MMD1-84B_L001-Post_P5_2	11.3	8.98	0	0	0	8.37	0
C3_P3_M67_L001-Post_P6	11.3	0	9.01	1.25	8.23	9.87	9.64
G1_P10_MMD5_L001-Post_P8	11.3	0	0	4.64	0	0	0
C8_P5_M44_L001-Post_P11	11.3	0	0	0	0	9.35	0
C4_P5_M66_L001-Pre_P12	11.3	8.89	0	0	7.59	10.59	9.67
E4_P1_M66_L001-Pre_P12	11.3	0	9.75	0	0	0	0
E7_P2_M71_L001-Post_P12	11.3	8.2	8.09	0	0	0	8.25
F3_P4_M71_L001-Post_P12	11.3	9.55	9.57	0	8.55	0.76	0
A12_P3_M74_L001-Post_P13	11.3	7.02	0	9.13	6.24	9.02	8.57
F4_P3_MMD7_L001-Post_P19	11.3	9.04	0	7.68	0	9.07	10.53
A3_P1_M83_L001-Post_P23	11.3	7.68	0	1.65	3.73	2.57	0
F8_P1_M83_L001-Post_P23	11.3	8.44	7.72	7.53	6.77	9.56	9.63
C3_P3_M68_L001-Post_P23_2	11.3	0	0	0	0	0	0
D5_P5_M68_L001-Post_P23_2	11.3	9.44	0	0	7.84	10.17	8.86
G5_P5_M29_L001-Pre_P26	11.3	9.26	0	0	0	8.08	0
C4_P4_M91_L001-Pre_P27	11.3	8.5	0	7.39	9.02	9.77	6.18
B9_P2_M81_L001-Pre_P28	11.3	0	10.67	0	8.03	0	0
C7_P4_M50_L001-Pre_P29	11.3	7.83	0	0	0	0	8.42
C11_P2_M77_L001-Pre_P31	11.3	9.2	0	11.67	8.23	3.02	8.63
D10_P4_M77_L001-Pre_P31	11.3	9.41	0	0	0	0	10.58
G10_P3_M55_L001-Post_P1_2	11.29	7.89	0	0	7.15	9	10.07
D7_P3_M34-Pre_P2	11.29	8.62	0	9.31	7.85	8.43	0
H2_P1_M34-Pre_P2	11.29	10.26	11.5	9.13	0	5.42	0
H10_P1_M23-Post_P3	11.29	7.42	8.46	7.38	7.06	0	7.85
C5_P9_MMD5_L001-Post_P8	11.29	9.02	0	0	0	0	0
G10_P5_M66_L001-Pre_P12	11.29	8.06	0	10.21	6.95	7.09	0
H8_P1_M43_L001-Post_P14	11.29	0	0	0	6.99	0	0
H5_P1_M45_L001-Post_P18	11.29	9.07	0	0	2.86	0	0
D4_P3_M53_L001-Pre_P20	11.29	6.72	0	0	0	0	0
H1_P6_M51_L001-Post_P21	11.29	0	7.67	0	0	5.7	0
C8_P2_MMD6_L001-Post_P22	11.29	0	8.09	0	0	0	7.01
F9_P2_M83_L001-Post_P23	11.29	8.94	0	1.02	0	0	0
B7_P1_M90-7-24-17-Post_P30	11.29	8.83	9.15	6.26	0	7.94	9.16
H9_P1_M11-Pre_P1	11.28	0	8	0	8.11	0	0
B10_P3_M55_L001-Post_P1_2	11.28	7.89	0	1.79	6.6	8.9	10.19
E4_P3_M55_L001-Post_P1_2	11.28	8.62	0	8.02	7.11	8.54	8.32
E1_P1_M34-Pre_P2	11.28	0	8.19	0	0	5.26	0
E10_P1_M39-Post_P2	11.28	9.7	0	9.7	7.78	9.15	9.58
H11_P3_M23-Post_P3	11.28	0	0	9.22	9.14	0	9.08
D7_P4_M42-Pre_P4	11.28	8.23	0	8.41	7.03	7.9	10.9
H10_P4_M42-Pre_P4	11.28	10.21	0	7.74	8	10.57	8.82
B8_P1_MMD1-84B_L001-Post_P5_2	11.28	10	0	0	9.05	5.81	0
H12_P1_MMD1-84B_L001-Post_P5_2	11.28	0	0	0	0	0	5.4
A4_P2_M67_L001-Post_P6	11.28	6.64	7.83	0	8.08	0	0
D1_P8_M63-B1-Post_P7	11.28	8.9	0	0	6.75	4.77	0
B12_P11_MMD5_L001-Post_P8	11.28	4.79	0	0	0	0	0
F10_P6_MMD2-36B_L001-Post_P10	11.28	10.48	8.74	8.67	0	1.24	8.78
D6_P2_M53_L001-Pre_P20	11.28	0	0	5.62	0	10.64	10.85
G5_P1_M53_L001-Pre_P20	11.28	0	0	8.33	1.16	8.49	10.22
H9_P6_M68_L001-Post_P23_2	11.28	8.21	0	1.26	2.68	0	0
B12_P7_M82_L001-Pre_P24	11.28	8.38	0	0	0	10.47	10.24
G6_P3_M91_L001-Pre_P27	11.28	8.68	0	0	7.33	0	9.33
F3_P4_M81_L001-Pre_P28	11.28	0	10.05	0	7.68	0	0
A10_P3_M77_L001-Pre_P31	11.28	0	0	9.01	0	0	9.57
G11_P8_M36_L001-Post_P3_2	11.27	7.94	0	8.75	7.64	9.21	0
H11_P9_MMD5_L001-Post_P8	11.27	0	0	0	0	0	0
H5_P5_M44_L001-Post_P11	11.27	0	10.18	2.86	0	7.04	9.71
G2_P2_M66_L001-Pre_P12	11.27	8.9	0	9.31	0	0	5.69
E11_P1_M71_L001-Post_P12	11.27	0	0	6.3	0	10.05	0
F9_P3_M71_L001-Post_P12	11.27	7.92	0	9.03	0	8.91	0
B5_P5_M13_L001-Post_P15	11.27	8.79	0	8.1	0	0	0
E3_P5_MMD8_L001-Post_P16	11.27	8.77	8.68	8.04	6.26	9.66	7.81
D2_P1_MMD9_L001-Post_P17	11.27	5.84	0	2.61	0	0	0
F6_P4_M79_L001-Post_P20	11.27	8.56	0	8.5	9.54	10.44	8.47
E6_P1_M29_L001-Pre_P26	11.27	0	0	0	0	0	0
H11_P5_M91_L001-Pre_P27	11.27	5.75	8.76	1.25	0	0	7.08
E4_P4_M81_L001-Pre_P28	11.27	0	0	0	0	0	0
G5_P5_M89_L001-Post_P28_2	11.27	10.95	0	8.74	8.08	8.66	9.21
A3_P1_M90-7-24-17-Post_P30	11.27	0	0	9.07	0	9.36	8.15
H5_P2_M77_L001-Pre_P31	11.27	0	0	0	8.58	8.64	0
F3_P3_M76_L001-Pre_P33	11.27	0	0	0	0	11.14	0
H10_P5_M76_L001-Pre_P33	11.27	0	0	0	0	0	0
F8_P5_M11-Pre_P1	11.26	0	0	6.92	9.45	9.34	9.49
A5_P3_M55_L001-Post_P1_2	11.26	9.2	0	8.8	4.35	10.7	9.91
B6_P2_M34-Pre_P2	11.26	10.23	9.58	8.46	7.83	11.24	8.65
H8_P1_M34-Pre_P2	11.26	10.09	0	8.56	0	10.07	10.87
A10_P2_M39-Post_P2	11.26	11.27	0	8.88	8.37	0	9.23
D7_P2_M39-Post_P2	11.26	8.93	0	7.51	0	10.56	9.67
G10_P6_M17-Pre_P3	11.26	8.75	0	0	4.57	0	0
C1_P2_M42-Pre_P4	11.26	9.55	8.07	8.36	3.92	8.92	8.74
E1_P1_M42-Pre_P4	11.26	9.38	0	0	4.64	10.4	8.28
A10_P1_MMD1-84B_L001-Post_P5_2	11.26	0	0	0	0	0	0
G6_P2_MMD1-84B_L001-Post_P5_2	11.26	0	0	10.58	0	0	0
E11_P4_MMD4_L001-Pre_P8	11.26	0	9.31	0	0	0	2.82
H8_P9_MMD2-36B_L001-Post_P10	11.26	0	0	4.43	0	3.86	0
A3_P5_M44_L001-Post_P11	11.26	8.38	0	0	0	8.13	0
F9_P4_M44_L001-Post_P11	11.26	0	9.94	0	0	0	0
H3_P3_M44_L001-Post_P11	11.26	10.33	0	0	9.38	0	0
C12_P4_M71_L001-Post_P12	11.26	7	0	5.4	0	0	9.92
E3_P2_M79_L001-Post_P20	11.26	0	10.65	0	0	8.97	10.3
B2_P3_M91_L001-Pre_P27	11.26	0	0	7.88	4.69	9.5	10.52
C8_P5_M91_L001-Pre_P27	11.26	9.53	0	0	6.45	2.61	8.57
D12_P4_M91_L001-Pre_P27	11.26	9.53	0	9.64	7.32	8.87	8.7
B10_P2_M81_L001-Pre_P28	11.26	8.76	0	0	7.33	0	0
D5_P5_M89_L001-Post_P28_2	11.26	1.01	0	0	0	0	0
H6_P4_M76_L001-Pre_P33	11.26	0	5.75	0	0	0	9.04
G11_P6_M76_L001-Pre_P33	11.26	0	0	0	0	0	0
E6_P3_M55_L001-Post_P1_2	11.25	10.96	0	10.53	6	9.19	0
G7_P1_M55_L001-Post_P1_2	11.25	9.76	0	8.36	0	11.34	9.61
H10_P4_M55_L001-Post_P1_2	11.25	8.61	0	0	8.68	9.72	8.3
H5_P1_M55_L001-Post_P1_2	11.25	0	0	0	0	0	9.63
H5_P2_M34-Pre_P2	11.25	9.29	0	8.63	0	8.9	8.53
F6_P9_MMD5_L001-Post_P8	11.25	0	0	10.09	0	0	6.24
E4_P8_MMD2-36B_L001-Post_P10	11.25	0	0	8.41	8.58	9.35	9.37
E8_P1_M66_L001-Pre_P12	11.25	0	0	0	6.74	9.93	0
E2_P3_M71_L001-Post_P12	11.25	8.75	0	0	6.86	0	9.32
E6_P2_M71_L001-Post_P12	11.25	0	7.97	0	0	0	0
G5_P3_M71_L001-Post_P12	11.25	9.9	0	9.32	2.34	0	9.46
B1_P5_M74_L001-Post_P13	11.25	0	0	0	0	0	0
D12_P2_MMD9_L001-Post_P17	11.25	0	0	0	0	0	0
G9_P1_M79_L001-Post_P20	11.25	0	0	9.13	0	0	9.87
F4_P1_M83_L001-Post_P23	11.25	8.56	8.16	0	8.29	9.35	10.29
F10_P6_M68_L001-Post_P23_2	11.25	9.84	0	5.17	3.65	7.85	0
G8_P5_M68_L001-Post_P23_2	11.25	9.66	0	0	7.43	5.85	5.5
C3_P7_M82_L001-Pre_P24	11.25	9.25	0	0	0	0	0
H6_P7_M82_L001-Pre_P24	11.25	0	10.51	0	0	0	0
B5_P3_M24_L001-Pre_P25	11.25	7.74	9.35	0	0	0	8.68
B12_P2_M29_L001-Pre_P26	11.25	0	0	0	0	0	0
B2_P1_M91_L001-Pre_P27	11.25	0	0	1.8	8.35	4.66	9.45
C5_P3_M77_L001-Pre_P31	11.25	8.37	0	9.73	7.96	9.63	8.6
F8_P3_M77_L001-Pre_P31	11.25	9.45	0	9.44	0	10.5	4.29
G2_P3_M11-Pre_P1	11.24	0	7.27	0	0	0	9.76
E6_P2_M55_L001-Post_P1_2	11.24	7.46	9.7	0	0.93	0	9.47
C12_P4_M39-Post_P2	11.24	8.72	0	3.44	0	9.5	7.58
A8_P1_M42-Pre_P4	11.24	8.41	0	9.98	2.55	5.71	11.06
C4_P7_M60-B1_L001-Pre_P7	11.24	8.48	0	4.15	0	9.98	0
F9_P6_MMD2-36B_L001-Post_P10	11.24	0	8.23	9.32	9.43	0	6.6
A11_P3_M71_L001-Post_P12	11.24	9.33	0	0	6.35	9.1	9.76
E8_P3_M74_L001-Post_P13	11.24	0	10.11	0	0	3.44	10.6
G4_P2_MMD9_L001-Post_P17	11.24	0	0	0	0	0	0
G2_P1_M83_L001-Post_P23	11.24	9.46	0	1.55	7.7	8.58	9.61
F6_P3_M24_L001-Pre_P25	11.24	8.5	0	9.6	0	0	10.58
G12_P3_M24_L001-Pre_P25	11.24	5.26	0	10.29	1.01	8.81	6.89
H3_P1_M77_L001-Pre_P31	11.24	9.75	0	0	8.29	9.82	9.66
D4_P3_M55_L001-Post_P1_2	11.23	9.3	0	5.52	8.13	10.42	9.64
E11_P4_M55_L001-Post_P1_2	11.23	8.23	5.64	0	6.81	9.1	9.22
G1_P4_M55_L001-Post_P1_2	11.23	5.45	8.71	9.26	7.62	9.12	9.83
G9_P4_M55_L001-Post_P1_2	11.23	0	0	0	3.7	9.7	8.26
F9_P1_M34-Pre_P2	11.23	0	0	6.76	8.21	9.03	9.68
C3_P2_M42-Pre_P4	11.23	9.78	0	9	7.42	7.11	7.39
E3_P9_M60-B1_L001-Pre_P7	11.23	1.3	0	2.87	0	9.98	0
H10_P3_MMD4_L001-Pre_P8	11.23	8.26	0	0	0	0	0
C4_P1_M66_L001-Pre_P12	11.23	7.83	3.04	0	9.72	0	8.02
G4_P1_M66_L001-Pre_P12	11.23	0	9.17	5.55	7.31	0	0
H4_P1_M71_L001-Post_P12	11.23	10.16	9.76	4.99	0	0	0
A3_P2_M13_L001-Post_P15	11.23	9.8	0	0	7.9	10.65	10.64
G6_P4_MMD8_L001-Post_P16	11.23	7.71	0	1.04	7.26	9.14	7.86
G11_P3_MMD9_L001-Post_P17	11.23	10.06	0	0	0	9.26	0
A6_P3_M45_L001-Post_P18	11.23	0	6.95	0	0	0	0
E12_P2_M53_L001-Pre_P20	11.23	9.24	0	7.19	6.58	6.57	8.3
G1_P2_M53_L001-Pre_P20	11.23	9.1	0	6.12	5.77	9.34	8.38
A3_P6_M68_L001-Post_P23_2	11.23	9.81	0	8.69	0	9.21	6.7
F4_P5_M68_L001-Post_P23_2	11.23	9.18	0	7.16	7.08	0	7.5
H8_P4_M89_L001-Post_P28_2	11.23	3.68	6.28	7.32	0	0	0
H4_P1_M90-7-24-17-Post_P30	11.23	9.9	0	0	0	0	0
C2_P2_M77_L001-Pre_P31	11.23	8.43	0	8.91	0	10.29	10.08
A3_P4_M55_L001-Post_P1_2	11.22	0	7.78	0	3.72	10.31	0
E11_P3_M55_L001-Post_P1_2	11.22	0	9.41	0	7.04	8.81	0
F12_P2_M55_L001-Post_P1_2	11.22	7.48	9.86	0	0	2.01	9.5
H5_P3_M55_L001-Post_P1_2	11.22	9.32	0	8.82	5	10.59	9.87
G12_P3_M34-Pre_P2	11.22	8.96	0	3.29	0	8.53	9.8
E7_P2_M39-Post_P2	11.22	9.35	0	9.54	2	9.25	8.98
C11_P6_M36_L001-Post_P3_2	11.22	7.65	0	8.66	7	9.02	0
E7_P1_M42-Pre_P4	11.22	8.47	0	9.86	1.18	5.64	10.95
F8_P4_MMD1-84A_L001-Post_P5	11.22	0	9.61	8.77	0	10.1	8.85
H4_P4_MMD1-84A_L001-Post_P5	11.22	10.73	0	11.26	0	0	0
H12_P6_M60-B1_L001-Pre_P7	11.22	0	0	0	8.51	8.03	8.95
C2_P1_M44_L001-Post_P11	11.22	0	0	0	0	0	0
B10_P5_M66_L001-Pre_P12	11.22	0	8.89	0	0	0	0
E6_P2_M66_L001-Pre_P12	11.22	0	7.96	0	0	0	0
F8_P2_M66_L001-Pre_P12	11.22	8.31	0	0	0	0	8.52
B12_P4_M71_L001-Post_P12	11.22	9.14	0	8.98	0	9.3	0
F5_P5_MMD9_L001-Post_P17	11.22	0	0	0	0	0	4.93
B7_P2_M53_L001-Pre_P20	11.22	0	8.52	0	0	0	9.57
E6_P2_M53_L001-Pre_P20	11.22	0	0	7.85	0	8.83	9.97
A6_P1_M79_L001-Post_P20	11.22	7.56	0	8.99	8.63	9.87	9.34
E5_P2_MMD6_L001-Post_P22	11.22	4.36	0	0	0	0	0
B7_P1_M83_L001-Post_P23	11.22	7.45	6.56	1.75	6.63	8.03	9.42
D11_P6_M83_L001-Post_P23	11.22	9.09	0	0	6.47	0	0
F12_P5_M83_L001-Post_P23	11.22	8.22	0	8.37	0	0	0
H12_P3_M68_L001-Post_P23_2	11.22	9.94	0	7.89	7.83	0	0
H4_P6_M68_L001-Post_P23_2	11.22	8.75	0	0	0	0	7.8
F10_P8_M82_L001-Pre_P24	11.22	0	0	0	0	0	9.09
B11_P1_M24_L001-Pre_P25	11.22	0	7.84	0	0	9.05	9.33
B11_P5_M91_L001-Pre_P27	11.22	0	0	0	8.88	9.17	9.06
F6_P1_M91_L001-Pre_P27	11.22	0	9.46	0	0	0	9.44
B4_P4_M50_L001-Pre_P29	11.22	8.83	9.23	0	0	0	0
G12_P1_M77_L001-Pre_P31	11.22	8.51	0	8.5	8.53	9.31	7.75
A3_P2_M15-Post_P1	11.21	0	0	0	7.16	7.41	8.37
G2_P1_M17-Pre_P3	11.21	7.56	9.88	0	0	0	0
F10_P6_M36_L001-Post_P3_2	11.21	8.34	0	0	0	0	0
G8_P3_M42-Pre_P4	11.21	0	0	0	0	0	10.91
A8_P5_M47_L001-Post_P4	11.21	7.84	10.55	0	0	0	10.53
C3_P1_MMD1-84B_L001-Post_P5_2	11.21	8.92	0	7.88	0	9.85	0
H2_P3_MMD4_L001-Pre_P8	11.21	8.23	0	0	0	0	0
H4_P3_MMD5_L001-Post_P8	11.21	2.74	9.25	0	0	0	0
E11_P6_MMD2-36B_L001-Post_P10	11.21	0	9.14	0	0	0	0
H9_P6_MMD2-36B_L001-Post_P10	11.21	8.33	0	9.67	0	0	11.65
C4_P2_MMD8_L001-Post_P16	11.21	0	0	0	0	0	0
D10_P4_M45_L001-Post_P18	11.21	0	9.56	0	0	0	0
F3_P1_M83_L001-Post_P23	11.21	0	9.03	0	0	0	0
E2_P6_M68_L001-Post_P23_2	11.21	9.55	0	0	7.62	0	9.24
A12_P2_M90-7-24-17-Post_P30	11.21	9.3	0	8.8	0	8.56	2.3
H7_P1_M77_L001-Pre_P31	11.21	0	0	9.93	9.23	0	8.19
A2_P2_M76_L001-Pre_P33	11.21	0	0	0	0	0	0
G12_P2_M34-Pre_P2	11.2	8.69	7.91	9.08	7.18	10.5	9.51
D11_P4_M39-Post_P2	11.2	10.56	0	7.47	0	8.04	8.8
A8_P1_M23-Post_P3	11.2	0	2.96	4.9	3.54	9.93	8.98
B2_P4_M42-Pre_P4	11.2	0	9.14	0	0	0	9.47
D9_P2_MMD1-84A_L001-Post_P5	11.2	0	0	10.93	9.07	0	0
A7_P2_MMD1-84B_L001-Post_P5_2	11.2	0	0	7.29	0	0	6.14
F9_P3_MMD1-84B_L001-Post_P5_2	11.2	8.96	0	0	0	8.19	0
D12_P6_M63-B1-Post_P7	11.2	8.78	0	2.04	0	9.32	8.09
E10_P10_MMD5_L001-Post_P8	11.2	0	0	2.46	0	8.88	0
E9_P11_MMD5_L001-Post_P8	11.2	0	0	0	0	0	0
F11_P10_MMD5_L001-Post_P8	11.2	7.2	0	0	0	0	7.84
H12_P10_MMD5_L001-Post_P8	11.2	0	0	0	8.54	9.14	9.32
G2_P1_M44_L001-Post_P11	11.2	10.27	8.79	9.35	0	0	8.98
E1_P2_M71_L001-Post_P12	11.2	0	9.79	0	7.3	0	9.39
E9_P2_MMD8_L001-Post_P16	11.2	8.51	0	0	8.02	9.06	10.82
H12_P1_MMD8_L001-Post_P16	11.2	0	6.2	0	0	0	0
C4_P1_M79_L001-Post_P20	11.2	0	4.15	10.08	7.24	9.05	0
B2_P2_M51_L001-Post_P21	11.2	0	0	0	0	0	0
B4_P3_M68_L001-Post_P23_2	11.2	8.69	0	8.91	8.34	10.61	6.32
F5_P8_M82_L001-Pre_P24	11.2	0	8.2	0	0	0	0
A11_P5_M91_L001-Pre_P27	11.2	8.59	0	0	0	0	0
D5_P1_M91_L001-Pre_P27	11.2	10.26	0	0	0	9.86	8.31
B10_P3_M81_L001-Pre_P28	11.2	10.45	10.39	1.69	9.57	9.2	9.86
C4_P3_M77_L001-Pre_P31	11.2	8.92	0	4.77	7.06	0	9.38
A5_P2_M76_L001-Pre_P33	11.2	0	1.32	0	0	0	7.27
D6_P5_M76_L001-Pre_P33	11.2	0	0	4.7	9.15	5.99	8.49
E8_P2_M34-Pre_P2	11.19	8.84	0	0	8.27	0	9.22
E8_P9_M36_L001-Post_P3_2	11.19	0	0	0	7.51	0	0
D3_P1_M47-Post_P4	11.19	8.84	0	0	0	9.01	0
D11_P11_MMD5_L001-Post_P8	11.19	9.34	0	0	7.9	0	0
D4_P5_M44_L001-Post_P11	11.19	0	9.68	0	0	0	0
D1_P4_M71_L001-Post_P12	11.19	11.36	0	10.8	4.66	0	7.22
B12_P1_M43_L001-Post_P14	11.19	0	0	0	0	0	7.55
F6_P1_M53_L001-Pre_P20	11.19	10.49	0	0	7.31	8.01	9.07
E7_P6_M82_L001-Pre_P24	11.19	0	0	0	0	0	9.48
A3_P3_M91_L001-Pre_P27	11.19	0	0	0	7.5	0	8.78
G12_P1_M91_L001-Pre_P27	11.19	9.3	9.71	0	0	6.65	10.11
C9_P4_M81_L001-Pre_P28	11.19	0	0	0	7.61	0	0
H2_P1_M81_L001-Pre_P28	11.19	6.52	0	9.28	5.02	10.1	9.39
C6_P1_M89_L001-Post_P28_2	11.19	6.4	0	6.33	9.61	11.22	0
H12_P2_M15-Post_P1	11.18	0	6.55	0	8.9	0	2.33
D5_P4_M34-Pre_P2	11.18	0	10.06	4.73	0	8.5	7.85
E3_P3_M39-Post_P2	11.18	0	0	7.24	0	0	8.45
F1_P1_M39-Post_P2	11.18	7.55	0	0	0	7.57	8.61
B1_P4_M42-Pre_P4	11.18	0	9.33	0	0	0	9.28
E10_P4_M42-Pre_P4	11.18	10.21	0	7.81	8.26	10.64	8.82
A2_P4_M66_L001-Pre_P12	11.18	0	0	0	0	0	9.49
E12_P5_M66_L001-Pre_P12	11.18	0	9.24	0	0	0.96	0
H11_P4_M66_L001-Pre_P12	11.18	0	0	0	7.03	8.58	0
B1_P1_M71_L001-Post_P12	11.18	0	9.22	8.26	6.42	0	7.53
A3_P4_M13_L001-Post_P15	11.18	10.14	0	0	0	8.95	3.96
C6_P5_MMD8_L001-Post_P16	11.18	8.81	8.68	2.03	7.5	8.81	8.53
E2_P1_M79_L001-Post_P20	11.18	10.66	9.55	9.43	0	9.69	0
H7_P6_M83_L001-Post_P23	11.18	9.94	0	8.43	8.5	9.47	10.51
B12_P1_M24_L001-Pre_P25	11.18	9.89	7.95	9.54	1.09	8.05	0
B9_P2_M77_L001-Pre_P31	11.18	0	0	9.85	0	0	0
C7_P1_M77_L001-Pre_P31	11.18	2.21	8.45	0	0	0	0
F2_P3_M41_L001-Pre_P35	11.18	0	0	0	0	9.63	11.19
D6_P1_M11-Pre_P1	11.17	9.37	0	0	7.93	10.93	8.92
E4_P1_M15-Post_P1	11.17	6.42	0	0	7.57	10.89	9.72
C4_P3_M55_L001-Post_P1_2	11.17	0	9.62	0	0	0	1.99
D7_P1_M55_L001-Post_P1_2	11.17	10.23	0	5.42	0	10.57	9.72
H6_P1_M55_L001-Post_P1_2	11.17	8.25	0	6.94	0	11.02	10.21
B2_P6_M36_L001-Post_P3_2	11.17	0	0	9.88	0	8.86	9.11
C9_P2_MMD1-84B_L001-Post_P5_2	11.17	0	0	0	0	0	0
B12_P3_M67_L001-Post_P6	11.17	7.39	6.68	5.65	5.43	6.42	7.36
C3_P2_M67_L001-Post_P6	11.17	9.88	0	8.16	5.76	10.37	8.59
H3_P6_MMD4_L001-Pre_P8	11.17	0	0	9.43	7.99	8.73	0
A9_P4_M66_L001-Pre_P12	11.17	0	0	0	0	0	0
B6_P4_M71_L001-Post_P12	11.17	9.32	9.68	0	0	0	0
C2_P4_M71_L001-Post_P12	11.17	9.48	9.84	0	6.26	0	9.37
B11_P2_MMD8_L001-Post_P16	11.17	0	6.8	8.04	0	0	10.1
F8_P1_MMD9_L001-Post_P17	11.17	4.52	0	0	0	0	8.83
E1_P1_M68_L001-Post_P23_2	11.17	8.35	6.44	0	0	0	6.39
D6_P1_M24_L001-Pre_P25	11.17	8.64	9.3	10.68	6.54	9.78	11.06
E2_P4_M24_L001-Pre_P25	11.17	0	0	2.05	7.76	10.53	9.92
E11_P4_M91_L001-Pre_P27	11.17	9.09	0	0	7.16	8.85	10.59
A8_P3_M89_L001-Post_P28_2	11.17	8.29	7.45	8.28	8.24	9.8	0
C2_P5_M89_L001-Post_P28_2	11.17	9.26	8.21	9.09	7.55	9.32	7.8
C9_P4_M77_L001-Pre_P31	11.17	10.17	0	10.68	0	0	7.92
A6_P4_M55_L001-Post_P1_2	11.16	0	0	9.51	0	10.57	0
H4_P4_M39-Post_P2	11.16	0	0	0	0	0	0.67
B10_P6_M36_L001-Post_P3_2	11.16	8.46	0	0	0	0	0
B6_P9_M36_L001-Post_P3_2	11.16	0	0	0	8.38	0	0
B1_P2_M42-Pre_P4	11.16	8.93	0	2.94	9.15	8.54	9.32
G1_P3_MMD1-84A_L001-Post_P5	11.16	9.51	0	8.86	2.07	10.64	10.8
F5_P3_MMD1-84B_L001-Post_P5_2	11.16	0	0	10.75	9.57	3.35	0
D3_P6_M63-B1-Post_P7	11.16	8.88	0	1.41	0	9.46	7.99
G4_P3_M44_L001-Post_P11	11.16	0	0	0	8.45	0	9.76
F10_P1_M71_L001-Post_P12	11.16	9.94	8.42	0	8.54	8.76	7.73
G2_P2_M43_L001-Post_P14	11.16	1.85	0	0	0	0	0
A3_P3_M13_L001-Post_P15	11.16	0	0	0	0	11.04	8.98
B2_P2_M13_L001-Post_P15	11.16	0	0	9.29	0	0	0
E6_P5_MMD8_L001-Post_P16	11.16	0	0	0	6.21	7.21	0
E9_P2_MMD7_L001-Post_P19	11.16	0	0	0	9.64	0	0
E9_P3_M53_L001-Pre_P20	11.16	7.57	0	2.35	0	8.51	9.4
G3_P6_M68_L001-Post_P23_2	11.16	9.44	8.69	0	8.65	0	0
A2_P8_M82_L001-Pre_P24	11.16	8.68	0	0	0	0	8.25
B7_P1_M91_L001-Pre_P27	11.16	0	0	0	8.08	0	1.01
A7_P9_M86_L001-Post_P28	11.16	6.41	7.84	0	5.3	0	9.46
G9_P3_M89_L001-Post_P28_2	11.16	0	0	0	0	0	0
B10_P1_M50_L001-Pre_P29	11.16	0	0	2.61	0	10.36	8.45
H6_P2_M90-7-24-17-Post_P30	11.16	8.62	8.7	8.66	6.28	0	3.33
C2_P4_M76_L001-Pre_P33	11.16	8.44	0	0	6.96	0	0
F8_P3_M76_L001-Pre_P33	11.16	0	8.86	0	0	0	0
G8_P5_M76_L001-Pre_P33	11.16	0	12.15	0	0	0	10.08
A8_P4_M34-Pre_P2	11.15	0	0	8.9	0	9.53	0
B5_P4_M34-Pre_P2	11.15	0	0	8.62	7.97	10.63	9.11
C9_P1_M39-Post_P2	11.15	10.39	0	0	7.28	0	7.13
E3_P6_M36_L001-Post_P3_2	11.15	0	0	0	4.65	0	0
G1_P4_M42-Pre_P4	11.15	0	9.28	0	0	0	9.27
A12_P8_M63-B1-Post_P7	11.15	10.32	0	1.13	4.19	9.66	0
B3_P4_M71_L001-Post_P12	11.15	9.9	9.93	9.95	0	0	9.26
A8_P2_M9_L001-Pre_P15	11.15	9.78	7.77	0	0	9.73	6.69
B11_P4_MMD8_L001-Post_P16	11.15	0	0	0	0	0	0
C10_P2_MMD7_L001-Post_P19	11.15	0	8.17	0	0	0	0
C4_P2_M79_L001-Post_P20	11.15	0	9.02	0.98	6.36	10.38	0
H4_P1_MMD6_L001-Post_P22	11.15	0	0	0	0	0	0
B3_P1_M83_L001-Post_P23	11.15	7.84	0	0	4.2	0	9.52
B7_P6_M83_L001-Post_P23	11.15	8.08	7.38	6.14	5.84	5.37	7.12
C11_P1_M68_L001-Post_P23_2	11.15	8.71	0	0	8.39	0	7.61
D5_P6_M68_L001-Post_P23_2	11.15	7.72	0	1.11	0	4.58	7.58
H3_P1_M68_L001-Post_P23_2	11.15	8.22	9.76	0	0	4.98	7.56
D2_P2_M24_L001-Pre_P25	11.15	0	3.82	8.35	0	0	4.89
E2_P2_M81_L001-Pre_P28	11.15	8.15	0	10.05	7.91	9.55	10.38
H4_P3_M81_L001-Pre_P28	11.15	0	7.09	0	7.12	0	0
F9_P1_M89_L001-Post_P28_2	11.15	7.63	0	8.79	6.32	8.54	6.84
G12_P5_M89_L001-Post_P28_2	11.15	0	0	8.4	6.74	7.74	0
B1_P4_M11-Pre_P1	11.14	7.16	0	0	0	8.4	9.12
A11_P2_M15-Post_P1	11.14	8.53	0	0	5.95	0	8.69
B1_P3_M34-Pre_P2	11.14	9.67	0	0	7.61	10.55	9.28
B1_P4_M39-Post_P2	11.14	9.64	0	8.25	7.19	10.31	9.58
F11_P4_M39-Post_P2	11.14	9.63	0	8.29	7.01	10.4	9.45
B1_P2_M23-Post_P3	11.14	0	0	0	0	0	9.46
D4_P2_M42-Pre_P4	11.14	0	0	7.85	7.5	7.75	8.49
E10_P3_MMD1-84B_L001-Post_P5_2	11.14	1.03	0	1.7	0	10.81	10.62
H1_P9_M60-B1_L001-Pre_P7	11.14	8.92	10.02	0	3.92	0	0
G3_P5_MMD4_L001-Pre_P8	11.14	0	10.34	6.87	0	0	0
A11_P9_MMD2-36B_L001-Post_P10	11.14	0	0	0	5.09	0	5.06
A8_P6_MMD2-36B_L001-Post_P10	11.14	0	4.11	8.86	7.47	0	10.41
D3_P9_MMD2-36B_L001-Post_P10	11.14	0	0	8.32	7.89	8.74	10.13
A3_P4_M66_L001-Pre_P12	11.14	8.15	8.66	0	6.92	0	0
D10_P1_M71_L001-Post_P12	11.14	10.35	0	0	0	0	9.61
G3_P3_M13_L001-Post_P15	11.14	0	9.35	0	0	0	0
D3_P4_MMD7_L001-Post_P19	11.14	0	0	0	0	9.91	10.1
H3_P4_M53_L001-Pre_P20	11.14	8.16	9.23	0	7.19	8.76	5.64
D9_P2_M79_L001-Post_P20	11.14	5.89	10.37	0	5.63	0	0
E1_P2_M79_L001-Post_P20	11.14	0	9.06	7.9	8.53	9.56	10.01
D10_P4_M24_L001-Pre_P25	11.14	0	0	0	0	0	0
H12_P4_M29_L001-Pre_P26	11.14	0	8.33	0	6.3	0	8.34
B1_P4_M91_L001-Pre_P27	11.14	0	0	0	0	7.57	7.83
C4_P5_M89_L001-Post_P28_2	11.14	0	9.46	0	0	0	0
H6_P1_M90-7-24-17-Post_P30	11.14	0	0	10.82	0	0	7.66
B2_P3_M77_L001-Pre_P31	11.14	0	9.77	0	0	0	0
E12_P3_M77_L001-Pre_P31	11.14	0	0	11.09	0	9.03	0
A5_P3_M76_L001-Pre_P33	11.14	8.82	0	0	0	9.32	8.98
D9_P3_M11-Pre_P1	11.13	1.52	0	8.38	9.46	0	9.89
F2_P1_M15-Post_P1	11.13	8.71	0	0	8.83	9.1	0
C7_P2_M34-Pre_P2	11.13	9.05	0	10.61	8.07	9.01	8.9
H5_P1_M39-Post_P2	11.13	10.02	0	1.04	7.08	9.03	9.19
F12_P1_MMD1-84A_L001-Post_P5	11.13	10.88	0	8.4	6.81	0	0
A5_P8_M63-B1-Post_P7	11.13	10.35	1.79	0	3.93	10.01	0
D2_P3_MMD5_L001-Post_P8	11.13	0	0	8.93	7.23	10.68	9.14
E2_P5_M13_L001-Post_P15	11.13	8.88	0	8.67	0	8.67	9.37
C8_P2_M53_L001-Pre_P20	11.13	7.84	0	5.45	0	10.08	9.88
D12_P4_M53_L001-Pre_P20	11.13	0	0	0	8.6	0	0
D4_P1_M79_L001-Post_P20	11.13	8.62	10.05	0	10.35	8.92	7.4
C3_P6_M83_L001-Post_P23	11.13	9.65	8.94	2.55	8.34	9.62	8.77
C11_P1_M91_L001-Pre_P27	11.13	1.21	10.03	0	6.16	0	8.53
B1_P1_M90-7-31-17-Post_P30	11.13	8.29	0	11.23	4.71	0	8.4
C2_P2_M90-7-31-17-Post_P30	11.13	8.81	0	0	8.01	0	7.77
F3_P2_M90-7-31-17-Post_P30	11.13	7.44	4.86	7.92	0	0	0
D2_P6_M11-Pre_P1	11.12	0	2.94	0	0	0	0
H3_P4_M55_L001-Post_P1_2	11.12	7.14	0	1.84	0	8.48	8.4
F9_P7_M60-B1_L001-Pre_P7	11.12	0	9.59	0	8.63	0	0
E12_P8_M63-B1-Post_P7	11.12	10.36	0	0	3.76	9.71	0
G5_P3_M44_L001-Post_P11	11.12	9.28	0	0	9.09	11.32	9.87
D10_P4_M66_L001-Pre_P12	11.12	5.22	0	0	0	8.36	9.08
A12_P2_M71_L001-Post_P12	11.12	9.02	0	0	0	0	0
F4_P5_M74_L001-Post_P13	11.12	10.99	0	8.44	1.68	0	9.49
A2_P2_M53_L001-Pre_P20	11.12	10.29	0	6.23	8.81	9.4	9.96
E7_P1_M79_L001-Post_P20	11.12	8.48	3.78	0	6.24	0	8.54
A8_P3_M68_L001-Post_P23_2	11.12	9.42	0	0	6.79	0	8.11
B10_P3_M68_L001-Post_P23_2	11.12	0	0	0	9.43	0	8.6
G11_P6_M68_L001-Post_P23_2	11.12	9.42	0	0	0	0	8.7
B11_P3_M91_L001-Pre_P27	11.12	8.78	0	0	0	0	7.07
E2_P5_M91_L001-Pre_P27	11.12	0	0	10.05	7.47	9.88	10.36
D6_P1_M90-7-24-17-Post_P30	11.12	0	0	9.31	8.02	8.1	9.58
D11_P4_M77_L001-Pre_P31	11.12	0	0	9.64	0	10.08	0
E4_P1_M39-Post_P2	11.11	8.24	0	9.98	6.62	0	0
B8_P8_M36_L001-Post_P3_2	11.11	0	0	0	7.99	0	0
G7_P9_M36_L001-Post_P3_2	11.11	0	0	0	7.3	0	0
B4_P4_M42-Pre_P4	11.11	10.31	8.32	8.17	5.03	10.27	8.99
C5_P1_MMD1-84B_L001-Post_P5_2	11.11	0	0	10.73	0	0	0
G8_P2_MMD1-84B_L001-Post_P5_2	11.11	9.59	0	5.04	0	0	0
H5_P9_MMD2-36B_L001-Post_P10	11.11	8.94	0	8.73	0	6.93	10.41
G12_P4_M71_L001-Post_P12	11.11	9.97	0	0	0	8.91	0
E11_P1_M68_L001-Post_P23_2	11.11	9.14	0	0	7.66	3.63	0
G7_P1_M68_L001-Post_P23_2	11.11	9.61	0	7.38	6.79	7.9	7.24
B12_P3_M91_L001-Pre_P27	11.11	6.27	0	8.13	7.84	7.93	8.15
A9_P4_M81_L001-Pre_P28	11.11	0	8.5	0	0	0	0
G12_P6_M76_L001-Pre_P33	11.11	0	8.52	0	0	0	0
E4_P3_M41_L001-Pre_P35	11.11	6.03	0	3.49	0	0	8.61
D10_P4_M55_L001-Post_P1_2	11.1	7.85	9.91	0	0	6	9.84
A2_P2_M34-Pre_P2	11.1	10.31	0	8.89	0	0	7.47
B4_P2_M34-Pre_P2	11.1	8.06	9.92	7.78	0	0	1.87
G11_P1_M39-Post_P2	11.1	7.96	0	4.81	5.63	8.8	8.06
C8_P5_M17-Pre_P3	11.1	0	10.08	0	0	0	0
E6_P5_M17-Pre_P3	11.1	7.9	0	7.59	0	0	0
C12_P1_M23-Post_P3	11.1	0	7.33	9.17	0	0	0
H1_P7_M36_L001-Post_P3_2	11.1	0	0	0	0	0	0
B6_P1_M42-Pre_P4	11.1	7.62	0	6.45	6.86	10.31	7.62
C1_P1_M42-Pre_P4	11.1	7.78	0	6.33	6.3	10.39	7.51
G6_P2_M42-Pre_P4	11.1	10.2	0	7.45	8.94	10.73	9.11
E8_P3_MMD1-84B_L001-Post_P5_2	11.1	7.2	0	11.81	0	7.52	0
A6_P2_M67_L001-Post_P6	11.1	9.92	9.27	1.53	7.26	9.81	0
C10_P6_M60-B1_L001-Pre_P7	11.1	0	0	0	7.32	0	8.35
D4_P7_M60-B1_L001-Pre_P7	11.1	0	0	0	0	0	10
A2_P8_MMD2-36B_L001-Post_P10	11.1	10.21	0	9.47	8.25	0	10.52
F5_P1_M44_L001-Post_P11	11.1	9.35	0	0	0	6.28	9.15
G8_P2_M71_L001-Post_P12	11.1	10.17	5.68	0	0	4.89	0
A7_P5_M74_L001-Post_P13	11.1	0	0	0	8.29	0	10.25
C10_P4_M13_L001-Post_P15	11.1	0	0	0	0	0	9.38
C11_P5_M45_L001-Post_P18	11.1	0	0	0	0	0	0
B8_P4_MMD7_L001-Post_P19	11.1	8.74	8.83	0	0	0	10
B8_P1_M83_L001-Post_P23	11.1	7.53	9.26	0	0	0	4.79
A5_P3_M68_L001-Post_P23_2	11.1	8.41	0	7.12	7.45	7.43	10.38
B2_P1_M24_L001-Pre_P25	11.1	0	9.75	5.07	0	3.1	8.88
G12_P5_M91_L001-Pre_P27	11.1	10.85	0	7.75	7.59	9.29	8.36
E9_P3_M81_L001-Pre_P28	11.1	8.92	0	9.56	7.84	10.79	9.02
D11_P5_M89_L001-Post_P28_2	11.1	9.94	0	10.14	7.82	9.93	0
G2_P4_M89_L001-Post_P28_2	11.1	0	7.67	0	3.49	8.6	8.29
A6_P4_M50_L001-Pre_P29	11.1	0	0	0	0	0	0
D11_P3_M77_L001-Pre_P31	11.1	9.13	0	9.6	8.65	10.08	0
B11_P3_M76_L001-Pre_P33	11.1	0	0	6.13	0	10.55	5.59
C8_P1_M41_L001-Pre_P35	11.1	0	0	0	1.11	0	0
C12_P4_M11-Pre_P1	11.09	8.13	0	0	0	7.66	0
F11_P6_M11-Pre_P1	11.09	9.94	0	0	6.47	10.87	10.22
C3_P1_M34-Pre_P2	11.09	8.03	0	0	0	9.06	9.98
H9_P2_M34-Pre_P2	11.09	10.64	0	8.85	0	9.27	8.75
H11_P4_M39-Post_P2	11.09	9.73	9.2	0	0	9.03	0
B2_P9_M36_L001-Post_P3_2	11.09	0	8.26	0	0	0	0
A10_P6_MMD4_L001-Pre_P8	11.09	11.01	0	4.49	0	0	0
B2_P1_M44_L001-Post_P11	11.09	9.91	0	0	0	0	0
G7_P3_M44_L001-Post_P11	11.09	0	8.24	0	0	0	9.55
D9_P2_M66_L001-Pre_P12	11.09	0	0	0	0	0	0
G8_P5_M9_L001-Pre_P15	11.09	0	0	9.87	9.05	9.43	9.16
G2_P4_MMD8_L001-Post_P16	11.09	9.96	0	0	8.82	0	10.01
H2_P4_MMD8_L001-Post_P16	11.09	0	8.73	2.8	0	0	8.22
F5_P2_MMD9_L001-Post_P17	11.09	9.55	0	0	0	0	0
G1_P3_MMD9_L001-Post_P17	11.09	0	0	2.15	0	0	0
D11_P2_M53_L001-Pre_P20	11.09	0	0	9.1	0	10.55	0
H2_P2_M79_L001-Post_P20	11.09	6.84	9.48	9.81	7.6	8.64	8.8
A11_P6_M83_L001-Post_P23	11.09	8.7	9.61	0	0	7.15	8.52
F9_P6_M83_L001-Post_P23	11.09	9.95	0	0	7.82	10	8.18
F1_P1_M68_L001-Post_P23_2	11.09	8.39	0	0	6.38	0	9.81
H6_P5_M68_L001-Post_P23_2	11.09	0	0	0	0	0	8.82
H9_P2_M24_L001-Pre_P25	11.09	0	0	9.75	3.61	9.3	9.94
H10_P2_M90-7-24-17-Post_P30	11.09	0	8.55	8.88	0	0	5.05
D1_P1_M77_L001-Pre_P31	11.09	0	0	10.4	8.36	0	10.73
D1_P4_M77_L001-Pre_P31	11.09	0	0	0	0	0	9.92
B7_P5_M76_L001-Pre_P33	11.09	0	0	0	7.3	0	9.44
F7_P2_M11-Pre_P1	11.08	0	0	0	0	10.22	9.83
D12_P4_M55_L001-Post_P1_2	11.08	0	10.53	1.12	8.07	8.89	10.32
F12_P4_M55_L001-Post_P1_2	11.08	8.41	7.62	0.81	0	8.53	9.51
H9_P1_M55_L001-Post_P1_2	11.08	8.66	10.15	0	5.39	8.83	7.91
F10_P1_M34-Pre_P2	11.08	0	0	4.53	8.61	9.02	8.96
B11_P4_M42-Pre_P4	11.08	8.74	0	8.29	7.77	7.91	9.1
D5_P2_MMD1-84A_L001-Post_P5	11.08	0	0	1.2	0	8.87	0
A9_P3_MMD1-84B_L001-Post_P5_2	11.08	9.78	0	10.94	0	0	10.04
G3_P2_MMD1-84B_L001-Post_P5_2	11.08	10.39	0	10.95	0	0	9.28
G7_P7_M60-B1_L001-Pre_P7	11.08	10.62	0	4.1	1.11	0.67	8.07
D10_P9_M63-B1-Post_P7	11.08	0	0	0	3.54	9.72	7.72
G7_P5_MMD4_L001-Pre_P8	11.08	0	10.42	3.33	0	0	0
A9_P11_MMD5_L001-Post_P8	11.08	0	0	0	0	0	0
A10_P9_MMD2-36B_L001-Post_P10	11.08	0	0	0	0	0	0
A7_P4_M66_L001-Pre_P12	11.08	0	8.2	0	0	0	0
H10_P5_M66_L001-Pre_P12	11.08	8.85	0	8.33	4.02	9.62	10.49
H8_P1_M9_L001-Pre_P15	11.08	9.93	0	0	8.81	0	9.81
F7_P1_M53_L001-Pre_P20	11.08	9.33	6.4	0	0	8.99	8.49
H10_P5_M83_L001-Post_P23	11.08	7.28	0	3.74	7.87	9.34	9.57
C5_P9_M82_L001-Pre_P24	11.08	0	0	0	0	0	8.13
E6_P3_M24_L001-Pre_P25	11.08	8.13	0	7.41	0	9.34	0
B7_P3_M91_L001-Pre_P27	11.08	0	0	0	0	0	6.04
H2_P4_M91_L001-Pre_P27	11.08	9.73	0	0	7.58	9.4	7.43
A6_P4_M89_L001-Post_P28_2	11.08	9.58	7.21	0	0	9.03	6.81
F5_P4_M89_L001-Post_P28_2	11.08	0	10.12	0	0	8.55	0.82
A8_P3_M76_L001-Pre_P33	11.08	0	9.21	0	0	0	9.77
E9_P5_M11-Pre_P1	11.07	0	0	0	0	0	7.09
H1_P4_M55_L001-Post_P1_2	11.07	9.33	0	4.63	0	10.2	10.18
H2_P1_M55_L001-Post_P1_2	11.07	0	7.73	0	7.42	0	7.78
B9_P4_M34-Pre_P2	11.07	9.47	5.69	9.77	8.3	9.86	10.35
H12_P2_M42-Pre_P4	11.07	0	4.74	0	8.34	5.4	0
C11_P3_MMD1-84A_L001-Post_P5	11.07	0	0	8.77	8.15	0	0
G9_P3_MMD1-84B_L001-Post_P5_2	11.07	10.07	0	11.03	0	0	9.7
C11_P6_M60-B1_L001-Pre_P7	11.07	0	9.39	10.1	0	10.19	7.24
E7_P7_M60-B1_L001-Pre_P7	11.07	0	8.59	0	0	8.7	0
C1_P10_MMD5_L001-Post_P8	11.07	8.04	9.84	7.61	0	0	1.09
B12_P3_M44_L001-Post_P11	11.07	0	0	0	0	0	0
H7_P2_M71_L001-Post_P12	11.07	8.85	9.39	7.64	0	2.37	0
E8_P1_M53_L001-Pre_P20	11.07	9.4	0	8.3	0	7.72	0
H8_P3_M53_L001-Pre_P20	11.07	0	0	7.98	0	6.79	9.09
B8_P2_M83_L001-Post_P23	11.07	1.6	8.49	3.11	8.13	9.65	7.83
B9_P6_M68_L001-Post_P23_2	11.07	0	9.8	6.85	7.65	0	9.65
H8_P7_M82_L001-Pre_P24	11.07	0	0	1.12	0	8.74	0
H5_P4_M89_L001-Post_P28_2	11.07	0	0	8.44	0	0	8.81
H7_P1_M50_L001-Pre_P29	11.07	9.96	6.37	8.48	1.46	9.98	8.67
B8_P1_M90-7-24-17-Post_P30	11.07	8.52	0	9.55	1.66	0	8.33
D8_P1_M41_L001-Pre_P35	11.07	10.22	0	0	0	0	7.12
F2_P4_M34-Pre_P2	11.06	8.58	0	8.84	0	8.54	10.64
B12_P3_M23-Post_P3	11.06	8.36	0	0.8	7.74	0	0.57
G5_P3_M23-Post_P3	11.06	0	8.97	0	0	0	0
B6_P8_M36_L001-Post_P3_2	11.06	0	0	0	0	0	0
A5_P3_MMD1-84B_L001-Post_P5_2	11.06	0	0	11.04	9.65	3.95	0
D5_P8_M60-B1_L001-Pre_P7	11.06	8.9	7.93	0	6.79	11.2	9.04
E11_P8_M60-B1_L001-Pre_P7	11.06	0	0	0	0	0	8.6
C9_P9_M63-B1-Post_P7	11.06	6.77	0	2.7	8.17	9.36	0
H7_P9_M63-B1-Post_P7	11.06	0	8.2	0	5.89	0	0
C12_P2_MMD4_L001-Pre_P8	11.06	0	9.47	0	0	0	0
E1_P5_M66_L001-Pre_P12	11.06	0	10.57	0	7.86	0	0
B6_P3_M71_L001-Post_P12	11.06	11.13	0	9.32	8.17	0	9.21
B8_P2_M71_L001-Post_P12	11.06	9.33	0	8.18	8.23	8.06	9.72
F1_P4_M71_L001-Post_P12	11.06	8.93	0	0	1.1	0	1.22
F5_P1_M71_L001-Post_P12	11.06	0	0	0	0	0	10.37
H9_P1_M74_L001-Post_P13	11.06	0	9.4	0	0	0	10.09
E3_P5_MMD9_L001-Post_P17	11.06	0	0	0	10.04	0	0
E3_P1_M53_L001-Pre_P20	11.06	0	9.85	0	6.79	8.46	8.76
A4_P5_M68_L001-Post_P23_2	11.06	9.29	9.71	1.64	9.95	7.83	9.8
D1_P6_M68_L001-Post_P23_2	11.06	0	0	0	0	0	8.7
C3_P1_M91_L001-Pre_P27	11.06	0	0	0	7.43	0	0
F5_P1_M89_L001-Post_P28_2	11.06	0	7.4	0	0	0	0
F12_P1_M90-7-31-17-Post_P30	11.06	7.87	0	6.06	6.1	5.93	5.78
B12_P7_M36_L001-Post_P3_2	11.05	10.19	0	8	4.36	8.15	8.33
H10_P8_M36_L001-Post_P3_2	11.05	0	8.53	0	0	6.13	6.95
H7_P1_M42-Pre_P4	11.05	7.75	0	6.56	6.66	10.42	7.53
C5_P4_MMD1-84B_L001-Post_P5_2	11.05	6.42	7.39	2.93	0	0	0
E7_P3_MMD1-84B_L001-Post_P5_2	11.05	9.14	0	10.81	0	8.03	9.03
F10_P5_M66_L001-Pre_P12	11.05	8.99	0	8.95	9.33	8.33	8.54
G4_P4_MMD8_L001-Post_P16	11.05	0	9.77	7.29	0	9.65	0
B3_P3_MMD9_L001-Post_P17	11.05	7.42	8.96	0	0	0	0
F1_P1_MMD7_L001-Post_P19	11.05	0	0	2.11	3.2	0	0
F6_P4_M53_L001-Pre_P20	11.05	0	0	0	0	0	0
C5_P2_M79_L001-Post_P20	11.05	0	8.24	0	2.75	10.26	8.44
B6_P5_M83_L001-Post_P23	11.05	0	0	7.63	7.6	0.87	0
A8_P1_M68_L001-Post_P23_2	11.05	6.74	9.33	5.01	6.87	8.96	7.4
C6_P1_M24_L001-Pre_P25	11.05	0	0	0	0	10.17	0
A2_P4_M91_L001-Pre_P27	11.05	9.67	0	9.07	0	9.16	9.16
A3_P4_M81_L001-Pre_P28	11.05	9.56	0	9.84	9.09	10.5	6.5
H6_P5_M89_L001-Post_P28_2	11.05	0	0	9.88	0	9.98	0
A6_P1_M77_L001-Pre_P31	11.05	9.74	0	10.08	0	0	0
A9_P3_M77_L001-Pre_P31	11.05	9.09	0	11.07	0	10.81	9.45
G6_P2_M77_L001-Pre_P31	11.05	2.32	0	8	5.35	3.53	9.19
H12_P2_M76_L001-Pre_P33	11.05	7.77	0	0	0	11.25	0
D2_P2_M15-Post_P1	11.04	8.31	0	5.58	2.95	6.95	8.62
A2_P1_M55_L001-Post_P1_2	11.04	0	7.21	0	7.3	0	7.62
B5_P3_M55_L001-Post_P1_2	11.04	5.15	0	3.04	7.1	8.44	5.6
C6_P2_M55_L001-Post_P1_2	11.04	10.38	0	0	6.71	7.85	8.58
D8_P1_M39-Post_P2	11.04	8.26	0	0	0	9.66	7.86
H2_P2_M39-Post_P2	11.04	9.32	0	7.99	6.64	8.5	9.14
D7_P6_M36_L001-Post_P3_2	11.04	0	9.57	0	0	0	0
E3_P8_M36_L001-Post_P3_2	11.04	2.48	0	0	8.48	0	0
C9_P1_MMD1-84B_L001-Post_P5_2	11.04	1.37	9.51	9.63	0	0	9.31
H12_P1_M8_L001-Pre_P6	11.04	7.18	10.65	8.78	6.47	9.51	7.92
A2_P9_M63-B1-Post_P7	11.04	0	0	0.96	7.21	10.45	7.75
B3_P10_MMD5_L001-Post_P8	11.04	0	0	9.52	0	0	0
H7_P3_M53_L001-Pre_P20	11.04	8.07	0	7.39	5.22	8.76	9.67
H2_P1_M79_L001-Post_P20	11.04	0	8.56	2.37	7.43	0	9.78
C6_P1_MMD6_L001-Post_P22	11.04	6.95	9.83	0	7.07	0	8.24
B8_P6_M83_L001-Post_P23	11.04	0	6.1	0	0	9.78	0
D2_P5_M83_L001-Post_P23	11.04	7.76	9.12	7.74	5.53	7.59	8.78
F3_P1_M91_L001-Pre_P27	11.04	8.04	0	10.08	6.52	6.83	11.7
B9_P4_M50_L001-Pre_P29	11.04	7.38	0	9.09	0	0	0
E11_P1_M50_L001-Pre_P29	11.04	8.83	9.13	0	0	0	5.42
H2_P2_M90-7-31-17-Post_P30	11.04	0	0	1.11	0	0	0
F12_P4_M77_L001-Pre_P31	11.04	0	8.21	0	2.9	6.31	0
H4_P5_M76_L001-Pre_P33	11.04	0	1.77	0	0	0	0
D1_P1_M55_L001-Post_P1_2	11.03	0	0	4.17	0	0	8.68
F10_P2_M55_L001-Post_P1_2	11.03	10.09	0	5.17	2.92	8.74	9.38
D9_P2_M34-Pre_P2	11.03	11.12	0	8.98	0	9.9	0
F7_P1_M34-Pre_P2	11.03	7.19	6.47	8.83	6.5	9.01	9.01
A12_P4_M23-Post_P3	11.03	0	0	0	0	0	0
B9_P4_M23-Post_P3	11.03	1.03	0	9.29	0	8.46	7.34
H9_P8_M36_L001-Post_P3_2	11.03	0	0	0	0	0	0
B1_P1_M42-Pre_P4	11.03	0	0	8.73	0	9.87	8.68
H7_P2_M47-Post_P4	11.03	10.06	0	9.76	0	0	0
F3_P4_MMD1-84A_L001-Post_P5	11.03	0	0	8.51	8.15	10.1	10.21
H12_P9_M60-B1_L001-Pre_P7	11.03	8.99	10.14	0	4.08	0	0
C9_P1_M66_L001-Pre_P12	11.03	0	9.69	0	7.95	0	8.97
D4_P5_M66_L001-Pre_P12	11.03	9.32	8.49	0	9.3	0	0
H2_P1_M71_L001-Post_P12	11.03	9.15	0	0	1.87	8.64	9.89
A2_P5_M74_L001-Post_P13	11.03	0	0	0	0	0.6	0
E2_P4_M74_L001-Post_P13	11.03	9.02	0	0	0	0	0
H4_P3_M74_L001-Post_P13	11.03	9.82	8.2	0	0	0	7.36
C1_P3_MMD9_L001-Post_P17	11.03	8.8	9.06	0	0	0	10.49
D5_P3_MMD9_L001-Post_P17	11.03	7.01	0	8.86	0	0	0
G4_P4_M79_L001-Post_P20	11.03	0	0	0	0	9.29	0
H4_P5_M83_L001-Post_P23	11.03	7.34	0	2.45	6.85	7.96	1.86
E4_P5_M68_L001-Post_P23_2	11.03	8.77	0	0	0	0	0
G7_P2_M90-7-31-17-Post_P30	11.03	8.41	0	0	0	10.31	0
D2_P3_M77_L001-Pre_P31	11.03	9.14	0	1.64	0	9.01	10.99
G9_P5_M15-Post_P1	11.02	0	0	0	0	0	0
B10_P1_M55_L001-Post_P1_2	11.02	8.95	0	0	7.43	9.48	10.41
H7_P3_M39-Post_P2	11.02	6.45	0	9.85	0	9.11	7.82
A11_P2_MMD1-84B_L001-Post_P5_2	11.02	0	0	9.12	0	9.02	9
H1_P3_MMD1-84B_L001-Post_P5_2	11.02	4.8	7.91	0	0	0	0
F8_P8_M60-B1_L001-Pre_P7	11.02	0	0	0	6.6	9.5	9
G12_P6_M60-B1_L001-Pre_P7	11.02	0	0	0	0	0	0
A4_P9_MMD5_L001-Post_P8	11.02	0	7.88	5.82	1.03	0	0
G6_P11_MMD5_L001-Post_P8	11.02	0	0	0	0	5.24	0
B6_P1_MMD9_L001-Post_P17	11.02	9.28	0	0	0	2.97	0
G8_P5_MMD9_L001-Post_P17	11.02	0	0	0	0	0	8.82
E2_P3_MMD7_L001-Post_P19	11.02	0	0	0	9.23	0	0
E10_P3_M53_L001-Pre_P20	11.02	1.92	7.82	0	2.32	9.44	10.09
G1_P3_M79_L001-Post_P20	11.02	0	0	1.23	0	9.22	1.6
C10_P5_M68_L001-Post_P23_2	11.02	8.45	0	0	4.32	0	0
D11_P5_M91_L001-Pre_P27	11.02	0	0	0	0	0	0
F5_P4_M91_L001-Pre_P27	11.02	10.33	0	0	0	0	0
B4_P4_M89_L001-Post_P28_2	11.02	8.86	8.13	8.27	0	1.74	8.97
A3_P2_M90-7-24-17-Post_P30	11.02	9.05	0	7.51	0	0	9.12
B7_P2_M90-7-24-17-Post_P30	11.02	0	9.89	11.03	0	0	9.89
H3_P2_M90-7-24-17-Post_P30	11.02	6.73	0	7.87	5.32	7.88	10.29
A5_P3_M77_L001-Pre_P31	11.02	0	0	0	8.8	3.59	8.55
B4_P2_M77_L001-Pre_P31	11.02	8.82	0	0	8.92	10.76	0
B6_P3_M77_L001-Pre_P31	11.02	9.75	0	0	0	0	0
E9_P1_M77_L001-Pre_P31	11.02	9.01	0	10.25	8.37	8.72	9.81
H5_P4_M77_L001-Pre_P31	11.02	10.12	0	10.84	0	0	0
B9_P3_M76_L001-Pre_P33	11.02	0	11.19	0	0	0	0
D8_P6_M76_L001-Pre_P33	11.02	8.8	0	0	1.33	0	10.14
D11_P2_M55_L001-Post_P1_2	11.01	9.16	4.9	8.74	6.86	7.86	8.15
H2_P4_M55_L001-Post_P1_2	11.01	0	6.76	4.91	0	0	9.76
H5_P2_M55_L001-Post_P1_2	11.01	9.49	0	0	5.18	9.55	4.19
E9_P3_M34-Pre_P2	11.01	10.87	0	9.35	0	1.29	10.97
H11_P3_M34-Pre_P2	11.01	0	0	0	9.04	9.39	8.17
C10_P9_M36_L001-Post_P3_2	11.01	0	8.49	0	0	6.28	7.08
F4_P7_M63-B1-Post_P7	11.01	0	0	0	0	0	0.98
A11_P10_MMD2-36B_L001-Post_P10	11.01	0	0	0	5.68	0	0
H1_P8_MMD2-36B_L001-Post_P10	11.01	0	0	0	9.2	3.73	9.43
D1_P4_M44_L001-Post_P11	11.01	9.5	8.52	3.74	0	10.05	9.66
B3_P5_M66_L001-Pre_P12	11.01	9.24	0	0	0	0	9.24
C1_P3_M71_L001-Post_P12	11.01	10	0	0	1.26	8.8	9.67
G10_P1_MMD8_L001-Post_P16	11.01	4.04	8.41	5.22	5.87	0	8.37
B3_P2_MMD9_L001-Post_P17	11.01	9.52	0	8.73	0	0	0
F12_P1_MMD9_L001-Post_P17	11.01	0	0	0	0	0	0
A6_P1_M83_L001-Post_P23	11.01	7.56	8.51	7.01	5.89	8.42	9.36
D9_P3_M68_L001-Post_P23_2	11.01	5.53	0	0	0	7.34	9.19
F4_P1_M68_L001-Post_P23_2	11.01	7.19	0	0	1.07	7.57	9.46
G1_P2_M24_L001-Pre_P25	11.01	0	0	4.64	0	9.14	9.46
E5_P5_M91_L001-Pre_P27	11.01	9.84	0	9.65	0	9.15	9.9
G8_P3_M81_L001-Pre_P28	11.01	0	10.68	0	0	0	0
B2_P2_M90-7-31-17-Post_P30	11.01	7.6	9.19	9.75	0	0	7.7
A5_P2_M77_L001-Pre_P31	11.01	0	0	0	6.09	9.69	0
G3_P1_M77_L001-Pre_P31	11.01	0	0	9.51	0	0	0
E3_P5_M76_L001-Pre_P33	11.01	0	10.63	0	0	0	7.91
D3_P1_M11-Pre_P1	11	0	0	0	0	0	5.4
E9_P1_M15-Post_P1	11	8.08	0	1.05	6.17	6.94	8.12
B11_P4_M15-Pre_P2	11	8.61	0	10.24	0	10.72	11.06
B7_P2_M39-Post_P2	11	0	8.07	0	0	0	4.55
E6_P1_M39-Post_P2	11	10.5	0	1.12	0.9	8.74	10.62
G12_P2_M23-Post_P3	11	0	0	0	0	0	0
E6_P9_M36_L001-Post_P3_2	11	0	0	0	0	0	0
C10_P1_MMD1-84A_L001-Post_P5	11	0	0	10.27	0	0	10.42
C10_P4_MMD1-84B_L001-Post_P5_2	11	8.96	0	9.81	0	9.2	9.86
G9_P2_M66_L001-Pre_P12	11	0	0	0	0	0	0
F7_P1_M9_L001-Pre_P15	11	8.61	0	0	0	8.92	10.35
B12_P2_MMD9_L001-Post_P17	11	0	0	0	0	0	8.28
E9_P5_M45_L001-Post_P18	11	0	0	0	0	0	0
G6_P4_MMD6_L001-Post_P22	11	0	10.44	0	0	0	0
G6_P6_M68_L001-Post_P23_2	11	6.4	0	7.54	4.34	9.63	8.37
D4_P4_M81_L001-Pre_P28	11	0	0	0	0	0	0
F12_P2_M90-7-24-17-Post_P30	11	8.5	7.47	8.45	6	0	5.83
E4_P1_M77_L001-Pre_P31	11	3.09	0	0	0	11.13	0
H9_P1_M77_L001-Pre_P31	11	10.32	0	10.02	0	8.64	0
B2_P2_M55_L001-Post_P1_2	10.99	0	9.47	5.29	7.26	10.2	11.09
C12_P3_M55_L001-Post_P1_2	10.99	0	0	0	7.29	0	9.89
E5_P3_M55_L001-Post_P1_2	10.99	0	10.09	8.15	0	7.63	9.18
C6_P4_M23-Post_P3	10.99	0	8.54	9.47	0	0	0
G4_P1_M23-Post_P3	10.99	8.97	0	0	0	0	0
E9_P7_M36_L001-Post_P3_2	10.99	0	10.86	0	0	0	0
F7_P7_M36_L001-Post_P3_2	10.99	0	0	0	0	0	4.5
B2_P4_MMD1-84B_L001-Post_P5_2	10.99	0	0	10.81	9.51	10.55	11.29
G10_P9_M60-B1_L001-Pre_P7	10.99	8.46	9.66	0	0	0	0
F2_P7_M63-B1-Post_P7	10.99	0	0	0	0	0	0
B12_P9_MMD2-36B_L001-Post_P10	10.99	0	0	0	0	0	3.87
E7_P2_M43_L001-Post_P14	10.99	9.36	0	0	0	0	6.64
D2_P3_M13_L001-Post_P15	10.99	10.45	0	0	0	0	0
C12_P2_M53_L001-Pre_P20	10.99	10.07	8.17	1.15	2.05	10.47	6.95
E9_P1_M53_L001-Pre_P20	10.99	9.37	0	0	0	11.92	9.62
E12_P1_M79_L001-Post_P20	10.99	0	8.76	0	6.35	10.6	10.74
A2_P6_M83_L001-Post_P23	10.99	8.12	9.97	4.22	9.08	0	1.12
B11_P6_M83_L001-Post_P23	10.99	9.15	0	0.86	8.12	8.92	10.06
B3_P5_M83_L001-Post_P23	10.99	8.35	7.94	7.52	0	0	8.92
F7_P5_M83_L001-Post_P23	10.99	0	0	1.06	5.64	0	0
H10_P3_M24_L001-Pre_P25	10.99	8	0	7.71	0	9.35	0
C3_P5_M91_L001-Pre_P27	10.99	0	0	9.44	0	8.39	9.79
G5_P3_M91_L001-Pre_P27	10.99	5.45	1.94	0	8.24	9.76	9.69
C12_P1_M81_L001-Pre_P28	10.99	0	9.19	0	0	0	0
D1_P2_M90-7-31-17-Post_P30	10.99	9.89	6.82	9.23	1.9	4.32	8.41
G3_P2_M77_L001-Pre_P31	10.99	0	0	8.34	0	0	0
D4_P4_M76_L001-Pre_P33	10.99	9.19	8.37	0	0	7.92	8.87
E1_P4_M11-Pre_P1	10.98	9.28	7.9	8.19	5	6.42	9.9
H9_P4_M11-Pre_P1	10.98	10.76	0	0	7.54	9.94	9.35
D1_P3_M34-Pre_P2	10.98	0	0	0	0	0	0
H1_P3_M34-Pre_P2	10.98	0	0	9.28	0	8.56	9.37
A3_P1_M39-Post_P2	10.98	7.78	0	5.32	7.45	10.6	9.83
A10_P4_M23-Post_P3	10.98	0	9.35	0	0	0	0
G11_P7_M36_L001-Post_P3_2	10.98	10.22	0	8.18	4.6	8.24	8.27
G2_P4_M42-Pre_P4	10.98	0	0	10.56	8.85	10.98	4.36
F11_P2_MMD1-84A_L001-Post_P5	10.98	0	0	9.25	0	8.62	0
B3_P1_MMD1-84B_L001-Post_P5_2	10.98	9.58	0	10.98	8.62	8	8.9
D6_P4_MMD1-84B_L001-Post_P5_2	10.98	8	0	8.3	0	9.04	9.45
D1_P8_MMD2-36B_L001-Post_P10	10.98	0	0	0	0	0	0
B12_P1_M44_L001-Post_P11	10.98	0	9.29	0	0	0	9.75
H8_P3_M43_L001-Post_P14	10.98	8.43	0	0	0	0	0
C4_P1_M53_L001-Pre_P20	10.98	8.8	0	1.79	0	4.75	9.98
E5_P6_M83_L001-Post_P23	10.98	8.6	0	0	5.7	8.99	9.32
C9_P3_M68_L001-Post_P23_2	10.98	0	10.13	1.54	5.33	0	9.5
D2_P1_M68_L001-Post_P23_2	10.98	0	9.72	0	7.38	0	0
D8_P6_M82_L001-Pre_P24	10.98	0	0	10.37	0	0	0
B10_P5_M91_L001-Pre_P27	10.98	11.07	0	0	8.34	9.61	9.06
G9_P5_M91_L001-Pre_P27	10.98	8.34	9.71	8.34	7.49	0	6.19
F11_P1_M89_L001-Post_P28_2	10.98	0	10	1.62	0	0	0
F12_P4_M89_L001-Post_P28_2	10.98	8.66	0	0	8.05	0	8.83
B11_P6_M76_L001-Pre_P33	10.98	0	0	0	0	0	0
F5_P2_M55_L001-Post_P1_2	10.97	9.58	0	0	5.04	9.62	4.25
F6_P1_M34-Pre_P2	10.97	7.68	8.52	5.49	8.59	7.69	0
A7_P3_M39-Post_P2	10.97	0	0	8.36	0	0	0
D3_P1_M39-Post_P2	10.97	1.86	0	0	7.35	0	0
D9_P2_M39-Post_P2	10.97	10.39	0	10.34	0	7.14	9.15
B2_P2_M23-Post_P3	10.97	0	0	8.36	0	11.31	9.98
C5_P7_M36_L001-Post_P3_2	10.97	0.81	0	0	4.33	0	0
H10_P9_M36_L001-Post_P3_2	10.97	0	0	0	0	0	9.6
H5_P3_M42-Pre_P4	10.97	8.68	0	8.91	6.51	2.55	8.17
A2_P1_MMD1-84B_L001-Post_P5_2	10.97	9.44	0	10.87	8.57	7.99	8.74
E12_P9_MMD2-36B_L001-Post_P10	10.97	9.75	3.01	6.59	9.22	10.52	11.2
H12_P8_MMD2-36B_L001-Post_P10	10.97	9.36	0	9.24	6.03	9.34	8.47
F9_P5_M44_L001-Post_P11	10.97	0	0	9.46	0	0	0
B9_P4_M71_L001-Post_P12	10.97	0	0	0	0	0	6.17
A10_P2_M53_L001-Pre_P20	10.97	0	0	0	7.39	0	0
E1_P3_M53_L001-Pre_P20	10.97	9.72	7.9	0	8.03	2.83	7.6
C7_P3_M68_L001-Post_P23_2	10.97	0	0	0	7.81	0	4.79
C7_P1_M91_L001-Pre_P27	10.97	1.05	0	8.1	0	0	7.03
D7_P5_M91_L001-Pre_P27	10.97	0	0	6.8	8.51	10.59	0.82
E9_P5_M91_L001-Pre_P27	10.97	8.68	0	9	6.9	9.3	10.74
A2_P2_M81_L001-Pre_P28	10.97	0	0	7.8	5.88	0	6.89
E9_P1_M81_L001-Pre_P28	10.97	0	0	0	0	0	9.04
F3_P4_M50_L001-Pre_P29	10.97	0	8.54	0	0	0	0
B11_P2_M76_L001-Pre_P33	10.97	9.14	0	2.26	7.26	8.93	10.05
H5_P3_M76_L001-Pre_P33	10.97	0	0	0	0	0	0
C4_P1_M11-Pre_P1	10.96	0	0	0	0	0	0
A2_P4_M55_L001-Post_P1_2	10.96	0	6.85	4.58	0	0	9.74
E2_P3_M39-Post_P2	10.96	9.27	0	9.73	3.18	10.41	10.98
E7_P1_M39-Post_P2	10.96	9.95	8.18	9.91	6.62	10.39	9.76
G8_P1_M39-Post_P2	10.96	0	0	0	0	0	0
E2_P8_M36_L001-Post_P3_2	10.96	0	0	0	0	0	0
H3_P3_M42-Pre_P4	10.96	8.64	0	8.78	6.87	0.5	8.03
C6_P3_MMD5_L001-Post_P8	10.96	0	0	0	0	8.96	0
B8_P1_M71_L001-Post_P12	10.96	0	10.9	0	0	0	0
G11_P2_M71_L001-Post_P12	10.96	8.68	0	0	2.71	9.31	0
H1_P4_M13_L001-Post_P15	10.96	0	0	0	0	0	1
H10_P5_MMD9_L001-Post_P17	10.96	4.69	0	0	0	0	0
D7_P1_M53_L001-Pre_P20	10.96	9.35	0	1.3	9.02	10.55	8.7
E4_P2_M79_L001-Post_P20	10.96	0	0	10.85	0	11.15	9.73
E6_P1_MMD6_L001-Post_P22	10.96	9.64	0	0	0	0	5.74
C6_P6_M83_L001-Post_P23	10.96	8.16	0	0	0	8.32	7.94
F7_P6_M83_L001-Post_P23	10.96	7.06	0	0	1.04	7.21	0
D9_P9_M82_L001-Pre_P24	10.96	0	0	0	8.57	0	0
H10_P3_M81_L001-Pre_P28	10.96	0	9.67	0	0	0	2.04
F4_P3_M89_L001-Post_P28_2	10.96	9.32	0	9.27	0	9.02	10.31
C1_P4_M50_L001-Pre_P29	10.96	0	11.48	0	0	0	0
D9_P4_M55_L001-Post_P1_2	10.95	8.41	1.99	10.54	6.56	9.01	7.22
A3_P2_M34-Pre_P2	10.95	7.39	9.78	9.23	0	0	8.36
G5_P4_M34-Pre_P2	10.95	8	11.05	10.35	0	0	0
E11_P3_M39-Post_P2	10.95	10.15	4.07	8.38	6.06	9.03	9.75
B2_P7_M36_L001-Post_P3_2	10.95	7.83	0	0	0	0	0
C9_P9_M36_L001-Post_P3_2	10.95	0	0	0	0	0	0
D9_P3_MMD1-84B_L001-Post_P5_2	10.95	9.36	8.13	9.6	0	7.58	0
E2_P3_MMD1-84B_L001-Post_P5_2	10.95	5.31	8.72	0	0	0	0
D12_P2_M67_L001-Post_P6	10.95	5.31	9.35	0	6.59	9.24	2.63
F11_P8_M63-B1-Post_P7	10.95	0	0	7.75	0	0	0
F10_P9_MMD5_L001-Post_P8	10.95	0	0	0	0	0	0
G4_P9_MMD5_L001-Post_P8	10.95	0	10.95	0	0	9.38	0
C12_P6_MMD2-36B_L001-Post_P10	10.95	8.4	0	4.46	0.86	9.29	9.21
E9_P8_MMD2-36B_L001-Post_P10	10.95	0	0	0	0	0	0
D11_P3_M44_L001-Post_P11	10.95	0	0	0	0	10.25	9.55
E9_P1_M44_L001-Post_P11	10.95	8.77	0	8.09	0	10.05	0.57
C2_P2_M66_L001-Pre_P12	10.95	9.28	0	0	0	0	9.33
B10_P2_M71_L001-Post_P12	10.95	11.07	0	8.12	7.92	8.84	9.44
H11_P2_M13_L001-Post_P15	10.95	3.76	0	0	7.38	0	0
C3_P1_MMD8_L001-Post_P16	10.95	0	0	0	0	0	8.48
C9_P4_MMD8_L001-Post_P16	10.95	0	0	0	6.17	0	8.04
G1_P4_MMD8_L001-Post_P16	10.95	8.46	0	0	0	8.2	8.97
F1_P4_M53_L001-Pre_P20	10.95	9.74	0	1.08	0	10.29	10.56
A8_P5_M83_L001-Post_P23	10.95	8.45	0	6.24	6.43	0	9.58
G6_P3_M68_L001-Post_P23_2	10.95	10.01	0	1.09	9.6	8.03	9.85
A8_P7_M82_L001-Pre_P24	10.95	0	9.98	0	0	0	9.28
E3_P7_M82_L001-Pre_P24	10.95	0	9.49	0	0	9.99	8.25
A8_P3_M81_L001-Pre_P28	10.95	0	10.26	0	0	0	0
H4_P4_M89_L001-Post_P28_2	10.95	9.43	0	6.5	7.08	8.7	8.38
F7_P2_M90-7-31-17-Post_P30	10.95	7.04	0	0	0	0	9.44
F5_P1_M11-Pre_P1	10.94	9.69	0	0	6.91	9.44	10.39
B11_P6_M15-Post_P1	10.94	0	0	0	0	0	8.2
B4_P4_M55_L001-Post_P1_2	10.94	9.37	0	4.98	0	10.14	10.1
H11_P3_M55_L001-Post_P1_2	10.94	0.84	8.91	4.1	6.78	9.54	9.35
C12_P1_M34-Pre_P2	10.94	9.66	7.01	8.99	7.58	7.95	8.9
C8_P1_M39-Post_P2	10.94	0	0	0	0	0	0
E6_P3_M23-Post_P3	10.94	8.09	0	0	0	0	8.82
H10_P4_MMD1-84B_L001-Post_P5_2	10.94	8.03	0	10.81	0	8.06	11.29
H2_P4_MMD1-84B_L001-Post_P5_2	10.94	0	0	10.81	9.68	10.45	11.35
A2_P6_M60-B1_L001-Pre_P7	10.94	0	0	0	0	0	8.64
A4_P8_M60-B1_L001-Pre_P7	10.94	0	0	0	0	9.08	0
G12_P6_MMD4_L001-Pre_P8	10.94	0	10.7	0	0	0	0
C1_P10_MMD2-36B_L001-Post_P10	10.94	0	0	0	0	8.89	7.61
C3_P1_M44_L001-Post_P11	10.94	0	10.78	0	0	0	0
E3_P4_M44_L001-Post_P11	10.94	0	8.24	0	0	0	0
A6_P2_M66_L001-Pre_P12	10.94	0	0	0	0	0	0
B6_P1_M66_L001-Pre_P12	10.94	0	10.93	0	7.13	0	0
C7_P1_M71_L001-Post_P12	10.94	2.96	0	0	8.88	0	0
E1_P3_M43_L001-Post_P14	10.94	0	0	0	0	0	0
H10_P3_M13_L001-Post_P15	10.94	0	0	0	8.38	1.4	0
D2_P4_MMD8_L001-Post_P16	10.94	0	0	0	0	0	0
F5_P3_MMD9_L001-Post_P17	10.94	0	0	9.09	0	0	0
F9_P3_MMD9_L001-Post_P17	10.94	9.65	0	0	4.03	0	0
A12_P3_M53_L001-Pre_P20	10.94	10.44	9.11	0	0	9.89	5.67
B2_P2_MMD6_L001-Post_P22	10.94	8.68	0	9.87	4.18	0	0
C4_P5_M83_L001-Post_P23	10.94	7.72	8.01	0	7.57	8.15	7.88
H3_P6_M68_L001-Post_P23_2	10.94	5.48	0	2.78	0	7.56	8.84
A10_P6_M82_L001-Pre_P24	10.94	0	0	0	0	0	0
C9_P2_M24_L001-Pre_P25	10.94	8.09	10.69	0	0	8.99	0
A8_P5_M91_L001-Pre_P27	10.94	10.52	0	7.59	0	8.76	10.99
G5_P1_M91_L001-Pre_P27	10.94	5.5	0	1.2	7.79	9.74	0
A7_P3_M81_L001-Pre_P28	10.94	0	0	0	0	0	0
B10_P4_M81_L001-Pre_P28	10.94	0	10.33	0	0	0	8.42
C1_P3_M81_L001-Pre_P28	10.94	0	6.92	1.86	0	0	8.04
E1_P1_M81_L001-Pre_P28	10.94	0	7.1	8.1	0	0	0
G10_P3_M89_L001-Post_P28_2	10.94	9.48	0	3.81	0	8.73	7.79
A4_P1_M50_L001-Pre_P29	10.94	9.25	0	7.33	0	7.36	7.32
C5_P2_M77_L001-Pre_P31	10.94	0	0	1.12	3.8	9.33	10.54
D12_P3_M77_L001-Pre_P31	10.94	8.99	0	5.98	2.13	8.98	9.67
H5_P1_M77_L001-Pre_P31	10.94	7.94	0	8.07	0	0	10.12
A12_P4_M76_L001-Pre_P33	10.94	0	0	0	0	0	0
E11_P2_M76_L001-Pre_P33	10.94	8.58	0	8.64	0	0	8.39
D4_P1_M11-Pre_P1	10.93	10.03	5.68	0	7.63	2.22	8.8
F10_P1_M55_L001-Post_P1_2	10.93	8.93	0	0	7.5	9.56	10.37
G12_P1_M55_L001-Post_P1_2	10.93	0	0	7.89	5.78	1.78	8.77
H6_P2_M55_L001-Post_P1_2	10.93	10.32	0	0.96	7	7.84	8.54
H9_P3_M55_L001-Post_P1_2	10.93	0	9.75	0	6.35	0	0
F3_P1_M39-Post_P2	10.93	8.03	0	5.42	7.44	10.68	9.97
G11_P4_M39-Post_P2	10.93	10.31	0	8.46	9.59	8.53	6.75
E11_P8_M36_L001-Post_P3_2	10.93	10.14	0	8.18	4.54	8.45	8.22
E1_P1_MMD1-84B_L001-Post_P5_2	10.93	1.21	0	0	0	0	8.48
B6_P7_M60-B1_L001-Pre_P7	10.93	8.99	8.52	0	0	0	9.97
B11_P3_M44_L001-Post_P11	10.93	8.08	0	1.71	0	8.83	9.95
G4_P4_M66_L001-Pre_P12	10.93	0	0	0	9.19	9.74	9.4
C4_P3_M71_L001-Post_P12	10.93	10.01	0	8.95	6.52	9.45	0
F7_P1_M71_L001-Post_P12	10.93	0	9.08	0	0	0	0
B11_P1_MMD8_L001-Post_P16	10.93	1.63	9.33	2.13	4.41	9.87	0
D3_P5_MMD8_L001-Post_P16	10.93	0.97	0	0	4.75	0	0
D4_P5_MMD9_L001-Post_P17	10.93	0	0	2.45	6.85	0	0
E9_P3_MMD9_L001-Post_P17	10.93	0	0	0	0	0	0
F8_P3_MMD9_L001-Post_P17	10.93	0	0	0	0	6.23	0
H7_P4_MMD7_L001-Post_P19	10.93	10.16	0	9.54	0	9.24	10.14
D5_P2_M53_L001-Pre_P20	10.93	0	7.73	9.25	0	0	0
E3_P1_M68_L001-Post_P23_2	10.93	8.31	0	0.85	6.96	1.51	7.65
B7_P2_M24_L001-Pre_P25	10.93	0	8.9	9.57	0	0	0
H1_P2_M24_L001-Pre_P25	10.93	0	8.43	9.14	4.13	9.83	9.28
B5_P2_M29_L001-Pre_P26	10.93	7.72	0	7.84	0	0	9.07
B2_P5_M91_L001-Pre_P27	10.93	0	7.52	0	0	0	9.12
C5_P2_M81_L001-Pre_P28	10.93	0	7.48	0	0	0	9.59
F12_P1_M90-7-24-17-Post_P30	10.93	0	0	5.3	0	0	0
B10_P3_M77_L001-Pre_P31	10.93	5.35	0	9.04	0	8.2	3.38
G1_P5_M15-Post_P1	10.92	0	0	0	0	0	0
A11_P3_M55_L001-Post_P1_2	10.92	8.16	7.01	0	6.48	9.93	9.77
B6_P3_M55_L001-Post_P1_2	10.92	0	7.17	0	0	9	0
B12_P2_M34-Pre_P2	10.92	0	7.5	0	0	9.98	0
D5_P1_M34-Pre_P2	10.92	0	9.07	9.12	5.92	8.94	7.34
G6_P1_M34-Pre_P2	10.92	10.77	0	11.18	6.98	9.96	9.81
D6_P7_M36_L001-Post_P3_2	10.92	0	0	10.8	0	0	0
D9_P1_MMD1-84A_L001-Post_P5	10.92	0	0	10.16	7.71	7.71	7.26
B9_P7_M63-B1-Post_P7	10.92	0	10.51	0	8.35	0	0
H12_P11_MMD5_L001-Post_P8	10.92	3.76	1.58	0	0	0	0
A10_P5_M44_L001-Post_P11	10.92	0	10.79	0	0	0	0
D9_P4_M66_L001-Pre_P12	10.92	0	1.59	0	7.01	0	0
E4_P5_M66_L001-Pre_P12	10.92	0	8.84	0	0	0	9.65
D11_P3_M74_L001-Post_P13	10.92	0	10.25	0	8.48	0	9.32
F10_P4_M74_L001-Post_P13	10.92	0	0	8.37	0	8.69	9.03
H5_P1_M43_L001-Post_P14	10.92	0	0	0	0	0	8.96
H4_P1_MMD8_L001-Post_P16	10.92	0	8.89	7.37	5.18	9.94	0
F2_P4_M53_L001-Pre_P20	10.92	0	0	0	8.06	8.63	8.81
D11_P2_M79_L001-Post_P20	10.92	0	9.33	9.49	1.71	11.13	9.27
D6_P4_M50_L001-Pre_P29	10.92	10.13	0	8.39	0	8.45	9.53
D2_P1_M90-7-24-17-Post_P30	10.92	9.33	0	10.17	0	0	0
G1_P3_M77_L001-Pre_P31	10.92	0	0	9.3	5.34	8.93	7.09
E12_P3_M76_L001-Pre_P33	10.92	8.17	7.76	0	0	0	0
F11_P6_M76_L001-Pre_P33	10.92	0	9.79	0	8.45	0	0
A8_P4_M39-Post_P2	10.91	0	0	0	7.41	0	0
B5_P1_M39-Post_P2	10.91	0	0	0	9.08	0	0
H3_P4_M23-Post_P3	10.91	0	0	0	7.66	0	0
B7_P6_M36_L001-Post_P3_2	10.91	0	0	0	0	0	0
E10_P6_M36_L001-Post_P3_2	10.91	0	7.57	9.43	0	0	0
E4_P7_M36_L001-Post_P3_2	10.91	0	0	0	0	0	0
G6_P1_M8_L001-Pre_P6	10.91	10.05	8.42	6.04	7.67	0	6.88
D6_P6_M60-B1_L001-Pre_P7	10.91	0	11.49	0	0	0	0
A10_P7_M63-B1-Post_P7	10.91	1.04	10.44	0	8.29	0	0
E4_P6_M63-B1-Post_P7	10.91	0	0	0	2.18	0	0
G1_P8_M63-B1-Post_P7	10.91	0	0	0	7.5	9.72	0
H1_P7_M63-B1-Post_P7	10.91	0	0	0	0	0	0
A8_P3_MMD5_L001-Post_P8	10.91	1.53	0	0	0	0	0
H8_P1_M66_L001-Pre_P12	10.91	0	9.52	0	3	0	0
A7_P3_M71_L001-Post_P12	10.91	8.85	9.65	4.43	8.62	2.65	9.48
C1_P2_M71_L001-Post_P12	10.91	9.56	6.5	0	6.82	0	11.08
C4_P3_MMD9_L001-Post_P17	10.91	0	0	0	0	0	2.97
E4_P5_M45_L001-Post_P18	10.91	9.7	0	8.99	0	0	8.45
B4_P2_M53_L001-Pre_P20	10.91	9.43	0	8.14	0	8.2	0
A3_P5_M68_L001-Post_P23_2	10.91	0	9.46	0	0	0	0
F7_P5_M68_L001-Post_P23_2	10.91	8.55	0	0	0	0	9.35
D10_P1_M91_L001-Pre_P27	10.91	0	0	0	7.67	0	9.38
H12_P1_M90-7-24-17-Post_P30	10.91	7.35	0	7.68	0	0	0
D1_P3_M77_L001-Pre_P31	10.91	9.01	0	0	7.3	10.12	0
B2_P1_M55_L001-Post_P1_2	10.9	8.89	0	0	6.62	7.97	8.18
C12_P3_M34-Pre_P2	10.9	8.21	10.33	8.51	7.22	9.39	6.72
F4_P4_M23-Post_P3	10.9	8.52	0	8.58	0	0	0
D3_P1_MMD1-84A_L001-Post_P5	10.9	9.65	0	8.8	0	11.23	0
B1_P9_M63-B1-Post_P7	10.9	11.7	0	0	0	7.85	8.71
B12_P9_MMD5_L001-Post_P8	10.9	0	10.51	0	9.18	0	0
E5_P2_M71_L001-Post_P12	10.9	9.65	0	4.33	9.93	8.94	11.12
A4_P1_MMD9_L001-Post_P17	10.9	1.2	8.93	0	0	0	10.15
B1_P2_M53_L001-Pre_P20	10.9	7.2	0	0	0	8.84	0
A3_P2_MMD6_L001-Post_P22	10.9	0	0	0	0	0	0
F8_P6_M68_L001-Post_P23_2	10.9	9.17	0	0	3.34	0	8.46
G2_P1_M91_L001-Pre_P27	10.9	7.2	11.2	0	0	0	9.08
H4_P1_M90-7-31-17-Post_P30	10.9	10.09	0	10.14	0	0	9.59
D4_P2_M76_L001-Pre_P33	10.9	2.43	1.79	0	0	0	0
D1_P3_M41_L001-Pre_P35	10.9	0	0	0	5.09	0	0
C11_P3_M55_L001-Post_P1_2	10.89	0	8.97	4.64	6.19	9.49	9.34
C7_P1_M55_L001-Post_P1_2	10.89	0	0	0	8.53	6.67	8.64
H3_P2_M39-Post_P2	10.89	9.31	8.1	9.65	7.32	10.37	8.34
A12_P1_M23-Post_P3	10.89	0	8.07	0	0	0	0
G5_P1_M23-Post_P3	10.89	0	0	0	0	0	0
G3_P7_M36_L001-Post_P3_2	10.89	2.03	0	0	8.5	0	0
C11_P2_MMD1-84A_L001-Post_P5	10.89	0	0	9.29	0	8.54	0
C8_P1_MMD1-84A_L001-Post_P5	10.89	8.9	5.47	9.25	0	8.8	8.39
A10_P3_MMD1-84B_L001-Post_P5_2	10.89	1.9	0	1.25	0	10.74	10.79
D10_P1_MMD1-84B_L001-Post_P5_2	10.89	9.81	0	11.33	0	11.01	3.81
H5_P4_M8_L001-Pre_P6	10.89	0	7.75	0	0	0	0
G11_P9_MMD5_L001-Post_P8	10.89	0	0	0	0	0	0
B10_P8_MMD2-36B_L001-Post_P10	10.89	0	0	0	0	0	0
F11_P8_MMD2-36B_L001-Post_P10	10.89	0	10.97	0	0	0	0
H5_P6_MMD2-36B_L001-Post_P10	10.89	0	0	0	0	0	0
A5_P5_M66_L001-Pre_P12	10.89	0	9.52	0	2.16	0	8.56
D4_P5_MMD8_L001-Post_P16	10.89	0	10.64	6.53	8.63	9.04	10.23
F8_P3_M53_L001-Pre_P20	10.89	8.16	0	0	8.03	9.23	0
D7_P4_M50_L001-Pre_P29	10.89	0	0	0	0	0	0
C4_P2_M90-7-31-17-Post_P30	10.89	0	0	10.38	0	7.95	6.46
B3_P1_M15-Post_P1	10.88	9.23	0	0	1.34	9.58	9.44
H6_P3_M15-Post_P1	10.88	0	0	0	6.08	10.39	2.51
A5_P2_M55_L001-Post_P1_2	10.88	0	0	0	7.48	9.17	8.47
H2_P2_M55_L001-Post_P1_2	10.88	0	9.25	4.94	7.34	10.22	11.19
E5_P1_M34-Pre_P2	10.88	8.65	0	10.81	6.67	10.17	0
C9_P6_M17-Pre_P3	10.88	0	0	0	0	0	0
C1_P6_M36_L001-Post_P3_2	10.88	0	0	0	0	0	0
G2_P6_M36_L001-Post_P3_2	10.88	0	0	9.52	0	0	0
G2_P2_MMD1-84A_L001-Post_P5	10.88	9.52	8.3	10.92	0	0	8.41
C11_P4_MMD1-84B_L001-Post_P5_2	10.88	0	9.29	11.81	0	9.27	8.96
E6_P3_MMD1-84B_L001-Post_P5_2	10.88	0	0	0	0	0	0
B10_P2_M8_L001-Pre_P6	10.88	9.9	9.42	0.93	3.56	7.6	8.97
D7_P1_M67_L001-Post_P6	10.88	8.4	9.1	0	6.47	9.03	8.73
A9_P7_M60-B1_L001-Pre_P7	10.88	9.52	0	8.19	0	9.84	9.68
A2_P6_M63-B1-Post_P7	10.88	0	0	0	8.15	0	1.1
B4_P3_MMD5_L001-Post_P8	10.88	0	0	0	0	0	8.21
B6_P11_MMD5_L001-Post_P8	10.88	0	0	0	0	0	9.06
G1_P9_MMD5_L001-Post_P8	10.88	0	10.8	0	0	9.23	0
B5_P5_M66_L001-Pre_P12	10.88	0	0	7.02	0	0	0
C3_P3_M74_L001-Post_P13	10.88	0	8.42	0	0	0	6.81
B6_P2_M13_L001-Post_P15	10.88	8.62	0	2.2	8.72	9.22	8.74
D11_P5_MMD8_L001-Post_P16	10.88	0	9.14	8.46	0	0	0
G3_P4_M53_L001-Pre_P20	10.88	9.18	0	0	0	7.93	7.77
C1_P4_M79_L001-Post_P20	10.88	0	9.74	8.58	8	8.94	1.43
A12_P1_M83_L001-Post_P23	10.88	8.64	0	0	0	9.41	10.06
A5_P5_M83_L001-Post_P23	10.88	9.67	7.91	7.29	6.89	3.94	8.42
C12_P1_M83_L001-Post_P23	10.88	0	0	0	0	0	0
E7_P5_M83_L001-Post_P23	10.88	8.19	8.4	7.3	6.24	2.78	8.84
B8_P5_M68_L001-Post_P23_2	10.88	8.66	0	0	4.74	0	8.38
C5_P1_M91_L001-Pre_P27	10.88	9.99	0	0	0	1.8	10.44
D1_P5_M91_L001-Pre_P27	10.88	4.49	0	0	5.75	9.06	9.09
D2_P4_M91_L001-Pre_P27	10.88	0	7.83	8.79	7.76	0	0
D3_P5_M89_L001-Post_P28_2	10.88	0	8.68	8.75	0	2.56	8.1
G3_P3_M89_L001-Post_P28_2	10.88	7.54	0	0	7.11	0	9.49
H6_P3_M89_L001-Post_P28_2	10.88	0	0	5.8	6.53	0	7.66
C1_P2_M77_L001-Pre_P31	10.88	7.56	0	10.59	0	0	8.24
F4_P3_M77_L001-Pre_P31	10.88	0	0	10.17	1.72	9.52	9.73
B5_P2_M55_L001-Post_P1_2	10.87	0	0	0	7.68	9.12	8.16
G5_P3_M55_L001-Post_P1_2	10.87	0	3.07	0	0	0.93	0
B3_P1_M34-Pre_P2	10.87	9.8	11.66	9.01	0	6.45	0
A10_P3_M23-Post_P3	10.87	0	0	8.86	0	0	3.16
F4_P6_M36_L001-Post_P3_2	10.87	9.64	0	8.76	0	7.06	0
F5_P3_M42-Pre_P4	10.87	0	0	9.27	6.43	10.11	8.95
D4_P4_MMD1-84A_L001-Post_P5	10.87	0	0	11.1	0	8.57	6.25
H9_P3_MMD1-84B_L001-Post_P5_2	10.87	0	0	0	5.81	10.03	0
E9_P3_M44_L001-Post_P11	10.87	1.36	8.85	0	0	0	8.71
G5_P2_M66_L001-Pre_P12	10.87	8.56	10.09	0	8.23	0	0
F4_P1_M74_L001-Post_P13	10.87	0	0	0	0	10.12	8.62
D12_P3_M13_L001-Post_P15	10.87	0	0	0	0	0	0
G2_P3_MMD9_L001-Post_P17	10.87	0	0	0	0	0	0
G5_P3_MMD9_L001-Post_P17	10.87	6.77	4.32	9.21	0	10.4	0
C12_P5_M45_L001-Post_P18	10.87	0	0	0	0	0	0
C2_P3_M53_L001-Pre_P20	10.87	9.67	0	0	6.97	0	8.2
A12_P1_M79_L001-Post_P20	10.87	7.82	0	1.79	0	6.12	10.38
C5_P5_M83_L001-Post_P23	10.87	9.95	0	1.23	7.87	8.75	7.25
E12_P2_M83_L001-Post_P23	10.87	0	9.66	0	0	0	0
G3_P2_M83_L001-Post_P23	10.87	8.19	0	3.16	0	0	8.49
H3_P1_M83_L001-Post_P23	10.87	0	8.31	0	0	8.65	7.97
C2_P1_M68_L001-Post_P23_2	10.87	8.85	0	0	8.4	8.94	6.95
C7_P6_M68_L001-Post_P23_2	10.87	0	0	8.87	7.15	7.84	0
A8_P8_M82_L001-Pre_P24	10.87	9.54	8.36	1.33	0	8.94	9.84
A12_P3_M91_L001-Pre_P27	10.87	9.72	4.81	5.53	5.17	8.1	9.23
D3_P5_M91_L001-Pre_P27	10.87	8.87	0	0	8.66	9.09	8.39
B11_P4_M81_L001-Pre_P28	10.87	9.67	0	0	0	8.07	9.14
B5_P1_M89_L001-Post_P28_2	10.87	5.23	0	0	3.75	8.39	7.92
D8_P5_M89_L001-Post_P28_2	10.87	0	9.96	0	0	0	6.43
E11_P4_M50_L001-Pre_P29	10.87	0	7.56	0	0	0	0
B5_P4_M77_L001-Pre_P31	10.87	0	0	0	0	0	0
E11_P1_M77_L001-Pre_P31	10.87	0	0	0	3.28	0	0
E4_P3_M76_L001-Pre_P33	10.87	7.61	0	0	0	8.63	8.18
C7_P2_M55_L001-Post_P1_2	10.86	4.59	0	0.67	6.21	8.52	8.5
G9_P3_M55_L001-Post_P1_2	10.86	0	9.75	0	5.99	0	0
H12_P3_M55_L001-Post_P1_2	10.86	1.9	10.78	0	0	0	8.29
F5_P1_M34-Pre_P2	10.86	0	0	8.92	6.56	0	8.33
H8_P3_M34-Pre_P2	10.86	9.29	0	10.55	0	0	0
B3_P3_M39-Post_P2	10.86	9.88	0	8.76	6.76	0	6.73
F5_P4_M42-Pre_P4	10.86	0	0	0	7.35	8.39	0
F5_P2_MMD1-84B_L001-Post_P5_2	10.86	0	0	10.07	0	9.24	8.86
A5_P6_M60-B1_L001-Pre_P7	10.86	6.41	10.61	0	0	0	0
B7_P9_M63-B1-Post_P7	10.86	9.27	0	0	8.22	0	10.15
G4_P6_MMD2-36B_L001-Post_P10	10.86	0	10.1	0	0	0	0
F11_P5_M74_L001-Post_P13	10.86	0	0	9.28	0	11.41	0
H9_P1_M53_L001-Pre_P20	10.86	10.28	6.89	0	6.69	0	8.47
C8_P4_MMD6_L001-Post_P22	10.86	0	10.41	8.68	7.31	8.87	8.79
A11_P5_M83_L001-Post_P23	10.86	8.64	0	0.98	7.39	7.28	0
F4_P5_M83_L001-Post_P23	10.86	7.37	0	0	2.41	8	8.63
F10_P3_M68_L001-Post_P23_2	10.86	0	9.53	3.08	0	0	0
C6_P1_M91_L001-Pre_P27	10.86	6.55	0	0	7.86	0	9.67
F6_P4_M81_L001-Pre_P28	10.86	8.69	8.68	0	0	1.31	10.24
H12_P4_M81_L001-Pre_P28	10.86	0	0	0	0	0	9.67
D2_P4_M50_L001-Pre_P29	10.86	0	0	9.41	0	0	0
A10_P2_M90-7-31-17-Post_P30	10.86	6.53	8.8	0	0	0	8.53
A2_P1_M90-7-31-17-Post_P30	10.86	9.51	6.09	9.26	8.12	8.75	8.67
B11_P2_M90-7-24-17-Post_P30	10.86	8.73	8.87	9.24	0	8.21	5.64
D3_P3_M77_L001-Pre_P31	10.86	8.34	0	9.16	5	9.19	8.77
E6_P4_M76_L001-Pre_P33	10.86	10.29	0	0	8.7	0	6.67
C12_P2_M15-Post_P1	10.85	0	0	0	3.35	0	0
D8_P4_M55_L001-Post_P1_2	10.85	0	6.65	4.65	1.28	0	9.81
F1_P3_M55_L001-Post_P1_2	10.85	0	0	0	7.43	9.17	9.07
A2_P4_M34-Pre_P2	10.85	8.78	7.53	4.26	0	6.37	0
B12_P4_M34-Pre_P2	10.85	8.56	0	10.93	8.49	11.24	9.26
D1_P4_M39-Post_P2	10.85	9.19	0	0	7.01	8.29	10.7
C6_P2_M47-Post_P4	10.85	3.8	9.42	7.8	0	0	8.12
C5_P4_MMD1-84A_L001-Post_P5	10.85	0	9.49	10.63	0	9.28	0
G7_P1_M67_L001-Post_P6	10.85	8.55	9.31	0	5.77	9.06	8.5
A9_P6_M63-B1-Post_P7	10.85	0	0	0	8.07	0	0
F11_P6_MMD4_L001-Pre_P8	10.85	10.91	0	10.74	6.62	9.62	0
A3_P11_MMD5_L001-Post_P8	10.85	0	0	0	0	0	0
E10_P1_M44_L001-Post_P11	10.85	10.74	0	0	1.8	0	0.42
B5_P1_M66_L001-Pre_P12	10.85	0	0	2.69	0	0	0
C7_P2_M66_L001-Pre_P12	10.85	0	9.26	0	8.44	0	0
F12_P3_M74_L001-Post_P13	10.85	9.03	0	0	6.11	10.74	9.64
E2_P1_M43_L001-Post_P14	10.85	8.63	10.32	0	0	0	0
D12_P2_MMD7_L001-Post_P19	10.85	0	9.66	0	0	0	0
D11_P1_MMD6_L001-Post_P22	10.85	0	9.51	0	0	0.62	0
A7_P5_M83_L001-Post_P23	10.85	0	10.16	4.86	0	0	8.38
E10_P2_M83_L001-Post_P23	10.85	0	0	0	1.55	9.16	10.79
F10_P5_M83_L001-Post_P23	10.85	0	9.36	2.73	7.74	1.79	8.92
A12_P7_M82_L001-Pre_P24	10.85	0	0	0	0	0	0
C5_P7_M82_L001-Pre_P24	10.85	0	0	0	0	0	0
H6_P3_M81_L001-Pre_P28	10.85	0	9.19	0	0	0	0
G4_P4_M50_L001-Pre_P29	10.85	0.99	0	0	7.95	10.41	9.72
A4_P1_M90-7-31-17-Post_P30	10.85	5.85	8.56	7.52	0	0	7.95
D2_P4_M11-Pre_P1	10.84	9.17	0	8.06	0	0	0
F9_P6_M11-Pre_P1	10.84	9.89	0	4.47	8.3	11.31	10.43
G6_P3_M11-Pre_P1	10.84	0	9.99	0	0	1.02	8.47
E2_P3_M55_L001-Post_P1_2	10.84	6.46	0	0	0	0	7.34
G3_P4_M23-Post_P3	10.84	0	0	0	7.91	0	0
H3_P4_M42-Pre_P4	10.84	9.81	0	9.06	7.54	11.15	8.5
D12_P3_MMD1-84A_L001-Post_P5	10.84	0	0	9.86	0	11.54	0
D5_P7_M60-B1_L001-Pre_P7	10.84	9.19	9.68	0	8.59	8.2	8.33
G2_P7_M60-B1_L001-Pre_P7	10.84	8.43	7.71	0	0	2.48	0
H4_P6_M60-B1_L001-Pre_P7	10.84	10.44	0	0	0	0	0
E4_P7_M63-B1-Post_P7	10.84	7.4	10.15	0.74	0	0	0
G6_P9_MMD5_L001-Post_P8	10.84	0	0	0	0	0	0
H6_P9_MMD5_L001-Post_P8	10.84	0	8.89	0	0	0	0
A12_P5_M44_L001-Post_P11	10.84	0	10.71	0	0	0	0
H7_P2_M9_L001-Pre_P15	10.84	0	1.16	3.61	0	8.57	0
G5_P1_MMD9_L001-Post_P17	10.84	0	0	0	0	0	0
H5_P4_M53_L001-Pre_P20	10.84	0	0	10.03	0	8.89	4.89
B1_P2_M51_L001-Post_P21	10.84	1.79	0	0	0	0	8.15
B8_P5_M83_L001-Post_P23	10.84	9.35	0	8.04	7.46	9.59	9.88
B10_P5_M68_L001-Post_P23_2	10.84	0	8.85	0.96	6.18	0	7.79
B9_P1_M68_L001-Post_P23_2	10.84	6.77	0	5.24	1.64	2.4	6.67
E12_P1_M68_L001-Post_P23_2	10.84	9.1	11.26	0	9.5	8.27	0
G9_P1_M81_L001-Pre_P28	10.84	0	8.71	0	0	0	0
B6_P1_M50_L001-Pre_P29	10.84	1.14	0	8.35	0	8.75	0
D7_P1_M90-7-24-17-Post_P30	10.84	8.9	0	8.24	6.32	0	0
G5_P2_M90-7-24-17-Post_P30	10.84	0	8.49	0	0	8.38	9.35
H10_P2_M90-7-31-17-Post_P30	10.84	8.29	9.65	0	0	0	9.8
F6_P4_M11-Pre_P1	10.83	8.4	8.53	0	6.26	7.69	8.88
D4_P4_M55_L001-Post_P1_2	10.83	10.25	0	0	7.02	8.9	10.46
E2_P4_M34-Pre_P2	10.83	8.04	0	10.37	5.93	8.8	9.36
H11_P3_M39-Post_P2	10.83	9.64	0	7.7	7.68	8.98	10.4
H3_P3_M39-Post_P2	10.83	8.53	0	0	0	8.8	8.44
D3_P2_M42-Pre_P4	10.83	9.83	0	9.07	7.26	9.52	10.28
D8_P4_M42-Pre_P4	10.83	8.8	0	9.77	1.28	10.79	8.89
E7_P4_MMD1-84B_L001-Post_P5_2	10.83	0	0	0	5.88	0	0
F10_P8_M60-B1_L001-Pre_P7	10.83	9.12	10.39	0	8.94	0	9.53
A9_P9_M63-B1-Post_P7	10.83	10.1	0	0	9.72	0	9.1
B1_P5_M66_L001-Pre_P12	10.83	0	0	5.71	7.73	0	10.41
G9_P4_M66_L001-Pre_P12	10.83	0	10.66	0	0	0	0
D11_P4_M43_L001-Post_P14	10.83	0	0	0	0	0	9.7
H1_P2_M43_L001-Post_P14	10.83	0	0	0	0	0	8.46
D4_P2_M13_L001-Post_P15	10.83	0	10.24	0	0	0	9.15
A8_P4_MMD8_L001-Post_P16	10.83	6.27	9.21	0	0	0	6.14
G4_P5_MMD9_L001-Post_P17	10.83	0	0	8.77	0	0	0
G5_P1_MMD7_L001-Post_P19	10.83	0	0	0	0	0	9.73
B4_P1_M79_L001-Post_P20	10.83	0	9.54	4.61	7.71	8.74	11.28
F11_P3_M68_L001-Post_P23_2	10.83	9.47	0	0	0	0	9.92
G10_P3_M68_L001-Post_P23_2	10.83	10.26	0	0	0	9.2	0
A5_P7_M82_L001-Pre_P24	10.83	7.43	0	8.36	0	7.8	9.74
A2_P2_M29_L001-Pre_P26	10.83	0	0	0	7.62	0	8.02
G9_P4_M91_L001-Pre_P27	10.83	9.8	0	1.14	2.19	0	0
C8_P3_M89_L001-Post_P28_2	10.83	9.72	0	7.99	7.29	6.32	9.59
F5_P5_M89_L001-Post_P28_2	10.83	9.07	0	9.38	0	7.66	0
B9_P1_M77_L001-Pre_P31	10.83	0	0	11.14	0	0	0
H4_P2_M77_L001-Pre_P31	10.83	0	0	0	8.79	0	0
F1_P2_M41_L001-Pre_P35	10.83	0	0	0	0	0	10.44
G10_P1_M41_L001-Pre_P35	10.83	0	0	0	0	0	0
E5_P1_M55_L001-Post_P1_2	10.82	0	6.49	0	4.61	8.58	7.77
G1_P3_M55_L001-Post_P1_2	10.82	0	0	0	7.37	11	0
D10_P4_M23-Post_P3	10.82	0	9.87	0	7.33	0	0
G2_P7_M36_L001-Post_P3_2	10.82	0	0	0	0	0	0
D5_P3_MMD1-84B_L001-Post_P5_2	10.82	0	0	10.59	6.99	0	10.25
F1_P8_M63-B1-Post_P7	10.82	0	2.77	9.16	0	2.49	0
H11_P10_MMD2-36B_L001-Post_P10	10.82	9.86	0	8.8	5	2.73	0
A2_P1_M66_L001-Pre_P12	10.82	0	0	0	0	0	0
F10_P4_M66_L001-Pre_P12	10.82	7.95	0	6.77	7.01	9.29	8.63
E3_P3_M71_L001-Post_P12	10.82	0	0	0	0	10.99	9.17
B4_P4_M13_L001-Post_P15	10.82	0	0	0	0	0	0
C11_P4_M79_L001-Post_P20	10.82	0	0	0	7.54	9.19	7.99
G4_P5_M83_L001-Post_P23	10.82	0	0	0	0	7.2	6.64
F8_P4_M24_L001-Pre_P25	10.82	6.77	0	0	8.3	0	0
F1_P6_M76_L001-Pre_P33	10.82	8.22	0	9.16	0	9.63	9.53
G6_P1_M11-Pre_P1	10.81	0	0	0	0	0	0
C9_P4_M34-Pre_P2	10.81	10.03	0	5	0	8.84	10.15
A8_P2_M39-Post_P2	10.81	5.46	0	8.1	6.9	8.09	8.29
H6_P6_M17-Pre_P3	10.81	0	0	0	7.64	0	0
D6_P1_M23-Post_P3	10.81	0	0	0	0	9.26	0
B1_P8_M36_L001-Post_P3_2	10.81	0	0	0	9.2	0	0
H2_P2_MMD1-84A_L001-Post_P5	10.81	9.29	8.81	11.05	0	5.09	8.49
A5_P1_MMD1-84B_L001-Post_P5_2	10.81	0	0	0	0	0	0
G10_P1_M67_L001-Post_P6	10.81	0	9.18	0	0	6.03	7.14
F12_P2_MMD4_L001-Pre_P8	10.81	8.15	6.74	9.6	8.27	9.08	0
H3_P9_MMD5_L001-Post_P8	10.81	9.05	0	9.78	0	0	0
F3_P8_MMD2-36B_L001-Post_P10	10.81	0	0	0	5.93	0	7.67
G8_P3_M44_L001-Post_P11	10.81	0	8.16	0	0	0	0
F1_P3_M9_L001-Pre_P15	10.81	7.07	10.11	9.18	1.11	0	0
H9_P5_M45_L001-Post_P18	10.81	0	10.5	0	0	0	9
C1_P2_MMD7_L001-Post_P19	10.81	0	0	7.99	0	0	0
D3_P3_MMD7_L001-Post_P19	10.81	0	9.91	9.25	7.2	0	0
F5_P2_M53_L001-Pre_P20	10.81	7.54	0	0	6.92	7.27	9.41
E9_P1_M79_L001-Post_P20	10.81	0	11.45	7.18	0	11.42	9.08
B3_P4_MMD6_L001-Post_P22	10.81	0	0	0	0	0	0
G3_P5_M83_L001-Post_P23	10.81	4.21	8.19	0	0	0	0
H1_P7_M82_L001-Pre_P24	10.81	0	0	0	8.67	0	0
E2_P3_M81_L001-Pre_P28	10.81	0	8.98	0	0	4.66	2.21
G8_P1_M77_L001-Pre_P31	10.81	0	0	0	3.81	0	0
D1_P3_M76_L001-Pre_P33	10.81	0	0	0	0	0	0
C9_P4_M11-Pre_P1	10.8	0	0	0	0	0	0
G10_P5_M11-Pre_P1	10.8	8.46	0	0	0	8.3	10.29
D11_P1_M55_L001-Post_P1_2	10.8	7.85	0	5.11	6.6	8.59	11.23
F4_P1_M55_L001-Post_P1_2	10.8	0	10.61	0	5.07	9.89	7.88
G11_P3_M39-Post_P2	10.8	9.66	0	7.81	7.84	9.15	10.25
C11_P2_M17-Pre_P3	10.8	0	0	0	0	0	0
F6_P9_M36_L001-Post_P3_2	10.8	0	7.55	0	0	0	0
H12_P7_M36_L001-Post_P3_2	10.8	7.54	0	0	0	0	0
B10_P4_MMD1-84A_L001-Post_P5	10.8	8.85	0	9.33	0	8.9	0
F4_P9_MMD5_L001-Post_P8	10.8	0	0	9.55	0	0	8.19
D9_P5_M44_L001-Post_P11	10.8	0	4.83	0	0	0	9.68
F4_P4_M44_L001-Post_P11	10.8	9.89	4.72	0	5.84	9.06	8.34
G8_P3_M71_L001-Post_P12	10.8	10.27	9.78	0	0	9.68	9.14
A5_P4_M13_L001-Post_P15	10.8	0	10.01	0	0	0	0
A7_P2_MMD8_L001-Post_P16	10.8	0	9.57	0	0	0	0
G10_P5_MMD8_L001-Post_P16	10.8	0	8.82	0	7.67	0	0
A12_P5_M83_L001-Post_P23	10.8	9.08	9.81	0	8.8	7.82	10.96
B11_P1_M83_L001-Post_P23	10.8	8.59	8.07	0	9.69	9.03	8.55
D7_P5_M83_L001-Post_P23	10.8	7.2	0	8.72	7.4	7.94	9.29
F6_P1_M83_L001-Post_P23	10.8	8.55	0	6.43	2.3	7.97	7.84
A2_P5_M68_L001-Post_P23_2	10.8	0	0	0	0	0	6.4
F3_P4_M91_L001-Pre_P27	10.8	10.22	0	0	7.72	0	0
H10_P3_M91_L001-Pre_P27	10.8	10.4	0	7.44	0	10.51	7.63
C2_P1_M89_L001-Post_P28_2	10.8	0	0	0	0	6.27	9.3
H7_P3_M77_L001-Pre_P31	10.8	9.55	8.9	9.99	0	9.1	10.39
C4_P3_M11-Pre_P1	10.79	9.71	0	8.21	4.17	8.47	10.57
E2_P1_M55_L001-Post_P1_2	10.79	9.95	9.58	7.61	7.46	10.12	9.69
C11_P1_M23-Post_P3	10.79	8.02	0	8.47	2.61	0	8.08
D2_P7_M36_L001-Post_P3_2	10.79	10.37	0	0	0	8.05	9.77
E6_P2_M42-Pre_P4	10.79	0	0	0	0	0	8.93
A8_P1_MMD1-84A_L001-Post_P5	10.79	0	0	10.13	8.34	7.64	6.99
C2_P4_MMD1-84A_L001-Post_P5	10.79	2.59	0	10.13	0	6.75	0
B6_P2_MMD1-84B_L001-Post_P5_2	10.79	9.44	0	11.28	9.57	9.83	7.3
G11_P2_M8_L001-Pre_P6	10.79	9.83	6.49	1.64	2.33	7.26	8.28
B11_P4_M67_L001-Post_P6	10.79	0	9.62	0.91	7.89	7.9	0
A12_P10_MMD2-36B_L001-Post_P10	10.79	0	0	9.78	0	2.89	0
D8_P1_M66_L001-Pre_P12	10.79	0	6.62	0	0	0	6
E3_P4_M71_L001-Post_P12	10.79	9.75	0	0	9.23	8.53	7.04
C11_P3_M53_L001-Pre_P20	10.79	2.52	0	0	0	9.8	0
F6_P3_M53_L001-Pre_P20	10.79	9.27	0	0	0	9.08	8.93
E9_P2_M79_L001-Post_P20	10.79	8.13	0	8.72	0	9.57	8.28
B10_P4_MMD6_L001-Post_P22	10.79	10.83	5.93	0	0	0	8.94
E7_P5_M68_L001-Post_P23_2	10.79	0	8.47	0	0	0	0
E10_P9_M82_L001-Pre_P24	10.79	0	0	11.09	0	0	9.41
C2_P1_M81_L001-Pre_P28	10.79	0	0	0	0	0	0
F8_P1_M89_L001-Post_P28_2	10.79	8.86	0	6	7.41	5.19	8.4
F11_P1_M50_L001-Pre_P29	10.79	5.5	0	0	0	8.53	9.02
C4_P2_M76_L001-Pre_P33	10.79	0	10.33	0	8.85	9.16	8.91
G7_P1_M41_L001-Pre_P35	10.79	0	4.57	0	0	0	0
F12_P3_M55_L001-Post_P1_2	10.78	7.46	0	7.28	8.01	8.04	10.22
G7_P3_M55_L001-Post_P1_2	10.78	9.21	8.54	10.41	0	8.89	10.16
A5_P4_M39-Post_P2	10.78	10.42	0	8.12	0	0	9.14
B8_P3_M39-Post_P2	10.78	9.93	8.11	0.96	6.86	8.01	7.8
E5_P4_M39-Post_P2	10.78	0	10.01	0	7.76	2.54	8.53
E3_P3_M23-Post_P3	10.78	0	0	0	0	0	0
E1_P9_M36_L001-Post_P3_2	10.78	0	0	1.87	9.11	0	0
H1_P9_M36_L001-Post_P3_2	10.78	0	0	0	0	0	0
D1_P2_MMD1-84B_L001-Post_P5_2	10.78	0	0	0	0	10.27	0
G7_P8_MMD2-36B_L001-Post_P10	10.78	7.26	0	9	7.03	8.26	10.99
A5_P4_M66_L001-Pre_P12	10.78	0	9.19	0	8.01	0	9.37
E8_P1_M71_L001-Post_P12	10.78	9.43	0	0	8.14	0	0
A7_P5_M45_L001-Post_P18	10.78	8.39	7.33	0	0	0	6.73
B12_P4_M45_L001-Post_P18	10.78	0	0	0	0	0	0
A5_P2_M53_L001-Pre_P20	10.78	8.04	0	7.5	3.44	7.59	9.22
A2_P2_M79_L001-Post_P20	10.78	8.34	0	8.87	7.86	9.89	9.24
H2_P5_M68_L001-Post_P23_2	10.78	10.6	7.08	0	6.92	9.65	9.96
A6_P5_M91_L001-Pre_P27	10.78	3.92	9.44	0	6.98	0	9.2
G1_P1_M91_L001-Pre_P27	10.78	10.84	0	8.35	1.7	0	9.06
G8_P5_M91_L001-Pre_P27	10.78	7	0	5.28	6.32	9.59	0
C9_P2_M81_L001-Pre_P28	10.78	9.15	0	0	0	0	0
E12_P2_M15-Post_P1	10.77	9.2	0	0	5.31	8.15	9.81
B7_P3_M55_L001-Post_P1_2	10.77	9.06	0	2.86	8.55	9.86	9.26
B2_P1_M34-Pre_P2	10.77	10.56	0	9.7	0	0	9.75
G11_P2_M39-Post_P2	10.77	10.84	6.13	0	7.81	7.9	7.5
C5_P6_M17-Pre_P3	10.77	7.21	0	0	0	0	9.26
B7_P9_M36_L001-Post_P3_2	10.77	0	0	10.45	6.94	11.02	10.78
G1_P8_M36_L001-Post_P3_2	10.77	0	0	0	0	0	0
B9_P1_M71_L001-Post_P12	10.77	0	0	0	7.77	0	6.43
A9_P3_M43_L001-Post_P14	10.77	0	9.85	0	0	0	0
E8_P3_M9_L001-Pre_P15	10.77	9.89	0	0	0	0	9.96
E7_P5_M13_L001-Post_P15	10.77	0	10.67	0	0	0	0
E6_P4_MMD7_L001-Post_P19	10.77	0	0	0	0	9.98	0
A3_P8_M82_L001-Pre_P24	10.77	11.07	0	0	0	0	8.52
H4_P8_M82_L001-Pre_P24	10.77	0	7.56	0	0	0	9.45
G5_P3_M24_L001-Pre_P25	10.77	9.15	0	0	7.78	9.61	7.85
D1_P4_M91_L001-Pre_P27	10.77	8.68	0	9.75	4.21	10.3	11.53
A4_P5_M89_L001-Post_P28_2	10.77	8.87	0	0	0	0	0
G6_P3_M89_L001-Post_P28_2	10.77	5	0	5.15	6.88	9.24	8.03
F2_P1_M90-7-31-17-Post_P30	10.77	8.85	0	0	0	0	0
C1_P1_M77_L001-Pre_P31	10.77	10.08	0	0	0	0	10.48
E4_P2_M77_L001-Pre_P31	10.77	0	10.6	0	0	0	0
F5_P2_M77_L001-Pre_P31	10.77	0	0	0	0	0	8.39
H9_P1_M15-Post_P1	10.76	8.43	0	0	6.76	10.04	7.38
H6_P2_M39-Post_P2	10.76	8.28	0	0	0	0	9.04
A6_P1_MMD1-84B_L001-Post_P5_2	10.76	0	0	0	0	0	0
C2_P1_MMD1-84B_L001-Post_P5_2	10.76	0	0	10.71	0	10.44	0
F11_P7_M60-B1_L001-Pre_P7	10.76	0	4.83	7.24	8.8	10.29	0
A4_P7_M63-B1-Post_P7	10.76	0	10.43	0	8.35	0	0
C1_P6_MMD2-36B_L001-Post_P10	10.76	0	0	5.3	7.33	9.04	10.73
A2_P5_M66_L001-Pre_P12	10.76	9.36	9.62	0	0	0	0
D1_P1_M71_L001-Post_P12	10.76	6.18	0	9.98	0	9.33	8.95
F12_P1_MMD8_L001-Post_P16	10.76	8.57	0	0	7.98	4.88	9.91
C10_P1_MMD9_L001-Post_P17	10.76	0	0	9.96	0	0	9.48
H5_P3_MMD7_L001-Post_P19	10.76	0	0	0	0	0	0
E12_P1_M53_L001-Pre_P20	10.76	0	0	0	0	0	9.19
H2_P1_M53_L001-Pre_P20	10.76	9.59	0	1.43	0	10.99	10.73
A4_P2_MMD6_L001-Post_P22	10.76	0	0	0	0	0	0
B11_P5_M83_L001-Post_P23	10.76	4.03	9.54	2.99	6.26	0	8.76
B3_P5_M68_L001-Post_P23_2	10.76	8.4	9.2	0	0	8.83	9.83
C4_P5_M68_L001-Post_P23_2	10.76	8.16	0	0	7.67	7.58	10.87
A9_P9_M82_L001-Pre_P24	10.76	0	0	0	0	0	0
D7_P3_M24_L001-Pre_P25	10.76	0	0	0	0	0	0
C7_P5_M91_L001-Pre_P27	10.76	9.15	0	9.26	4.73	0	9.07
D8_P4_M91_L001-Pre_P27	10.76	0	10.1	0	5.4	0	0.95
E8_P4_M89_L001-Post_P28_2	10.76	10.21	7.57	9.64	3.82	8.53	9.23
G11_P4_M50_L001-Pre_P29	10.76	8.6	0	0	7.15	8.97	7.03
A8_P2_M41_L001-Pre_P35	10.76	0	0	10.45	5.04	0	12.26
H6_P3_M11-Pre_P1	10.75	9.72	0	0	5.99	8.47	0
H7_P6_M15-Post_P1	10.75	0	0	0	6.43	9.17	9.44
A10_P4_M34-Pre_P2	10.75	8.82	0	9.4	6.19	0	8.59
A12_P2_M34-Pre_P2	10.75	0	0	9.49	6.77	9.22	9.27
F4_P1_M34-Pre_P2	10.75	8.02	0	8.46	6.97	9.59	7.47
G2_P2_M23-Post_P3	10.75	0	0	0	0	0	0
H4_P7_M36_L001-Post_P3_2	10.75	0	0	0	6.85	0	0
E3_P3_M42-Pre_P4	10.75	9.06	0	6.09	3.14	0	8.01
E7_P2_MMD1-84B_L001-Post_P5_2	10.75	0	0	0	0	0	0
H8_P2_MMD1-84B_L001-Post_P5_2	10.75	0	0	0	0	0	0
F2_P6_M63-B1-Post_P7	10.75	0	0	0	8.33	9.11	9.95
H10_P5_M44_L001-Post_P11	10.75	0	0	0	0	0	9.45
E7_P1_M71_L001-Post_P12	10.75	9.48	5.79	0	4.55	0	10.68
H4_P2_M71_L001-Post_P12	10.75	0	7.81	0	0	0	0
C1_P3_M74_L001-Post_P13	10.75	0	8.99	9.83	1.92	0	9.93
G3_P3_MMD9_L001-Post_P17	10.75	0	0	0	0	0	0
F3_P1_M45_L001-Post_P18	10.75	0	9.35	0	0	0	0
A12_P1_MMD6_L001-Post_P22	10.75	0	10.67	0	0	0	0
D2_P1_M83_L001-Post_P23	10.75	8.31	0	0	9.21	8.18	9.05
F10_P1_M83_L001-Post_P23	10.75	9.66	6.6	0	2.47	0.8	7.74
G9_P6_M68_L001-Post_P23_2	10.75	9.68	0	0	1.27	0	8.65
E10_P8_M82_L001-Pre_P24	10.75	0	0	10.46	0	0	0
G8_P3_M24_L001-Pre_P25	10.75	0	7.92	0	0	0	0
E4_P4_M91_L001-Pre_P27	10.75	0	7.69	0	0	0	0
F2_P3_M91_L001-Pre_P27	10.75	9.6	0	9.76	0	9.05	10.2
B5_P4_M89_L001-Post_P28_2	10.75	0.81	7.6	0	0	0	0
E4_P1_M50_L001-Pre_P29	10.75	3.55	0	9.51	0	9.24	0
B12_P1_M77_L001-Pre_P31	10.75	8.18	0	10.52	0	7.67	7.4
G9_P2_M77_L001-Pre_P31	10.75	9.94	0	8.16	0	9.09	6.54
G6_P4_M76_L001-Pre_P33	10.75	0	0	0	1.67	0	0
A4_P4_M34-Pre_P2	10.74	8.6	10.69	3.13	0	10.69	9.95
H5_P3_M39-Post_P2	10.74	10.31	0	0	8.02	10.21	0
A3_P1_M42-Pre_P4	10.74	0	0	0.92	7.7	5.41	10.88
E9_P1_M71_L001-Post_P12	10.74	9.48	0	0	9.41	0	9.11
A8_P1_M43_L001-Post_P14	10.74	6.12	10.29	0	0	0	7.1
F5_P1_MMD8_L001-Post_P16	10.74	5.77	0	6.37	8.79	7.26	3.9
E4_P1_M53_L001-Pre_P20	10.74	7.75	0	1.03	7.16	9.41	8.41
A12_P5_M68_L001-Post_P23_2	10.74	0	0	0	0	0	0
C11_P6_M68_L001-Post_P23_2	10.74	0	0	0	0	0	8.88
D4_P6_M68_L001-Post_P23_2	10.74	6.49	0	0	8.98	0	6.08
A9_P3_M24_L001-Pre_P25	10.74	9.33	9.82	0	5.4	9.75	0
C11_P1_M24_L001-Pre_P25	10.74	0	0	0	0	0	0
H4_P1_M24_L001-Pre_P25	10.74	9.3	7.09	0	0	0	0
G3_P5_M91_L001-Pre_P27	10.74	0	0	8.7	8.18	8.99	10.6
D4_P4_M89_L001-Post_P28_2	10.74	0	0	8.77	0	10.11	9.39
F5_P1_M90-7-31-17-Post_P30	10.74	9.81	0	8.21	0	4.92	4.87
A8_P3_M55_L001-Post_P1_2	10.73	0	9.03	1.16	0	0	9.76
F8_P3_M55_L001-Post_P1_2	10.73	8.33	9.53	0	0	10.03	10.08
D10_P1_M34-Pre_P2	10.73	8.98	0	0	0	10.34	3.58
H5_P3_M34-Pre_P2	10.73	2.72	0	9.81	0	9.88	9.6
A5_P2_M23-Post_P3	10.73	0	0	0	0	0	0
D3_P3_M23-Post_P3	10.73	0	0	0	0	0	0
E6_P1_M42-Pre_P4	10.73	0	9.64	0	0	0	0
B7_P8_M60-B1_L001-Pre_P7	10.73	0	0	0	7.56	3.3	11.64
A3_P7_M63-B1-Post_P7	10.73	0	0	0	3.69	0	0
B4_P8_M63-B1-Post_P7	10.73	1.62	0	3.79	0	0	0
D2_P6_M63-B1-Post_P7	10.73	0	11.17	2.26	0	6.15	0
G10_P4_MMD4_L001-Pre_P8	10.73	0	8.33	0	0	0	0
E1_P3_MMD5_L001-Post_P8	10.73	0	5.48	7.85	4.37	10.54	7.56
C2_P1_M66_L001-Pre_P12	10.73	0	10.25	0	0	0	0
E12_P1_M66_L001-Pre_P12	10.73	0	10.55	0	0	0	0
C4_P1_M71_L001-Post_P12	10.73	10.03	9.84	8.58	0	8.89	0
F3_P2_M71_L001-Post_P12	10.73	9.2	0	8.75	0	9.51	8.98
A4_P5_M83_L001-Post_P23	10.73	7.04	0	0	0	8.43	8.79
F6_P6_M68_L001-Post_P23_2	10.73	0	0	0	6.93	0	9.29
F4_P1_M24_L001-Pre_P25	10.73	0	0	5.49	0	0	0
E1_P5_M91_L001-Pre_P27	10.73	11.37	0	0	0	10.19	10.61
E2_P3_M91_L001-Pre_P27	10.73	8.59	0	6.53	0	7.56	10.41
F11_P2_M81_L001-Pre_P28	10.73	0	10.91	0	0	0	0
B6_P4_M89_L001-Post_P28_2	10.73	8.19	9.29	8.38	2.25	0	0
F11_P3_M41_L001-Pre_P35	10.73	0	0	2.39	2.3	4.7	0
A2_P2_M15-Post_P1	10.72	7.66	0	2.94	10.33	11.05	9.75
G8_P5_M15-Post_P1	10.72	9.43	0	6.75	0	0	5.59
D1_P3_M55_L001-Post_P1_2	10.72	9.49	0	5.75	0	10.05	8.41
A2_P2_M17-Pre_P3	10.72	0	2.64	0	0	0	8.64
A11_P4_M23-Post_P3	10.72	0	0	0	0	0	0
C10_P2_M23-Post_P3	10.72	0.89	0	0	0	0	0
D7_P2_MMD1-84A_L001-Post_P5	10.72	9.79	0	9.18	0	8.02	0
G9_P1_MMD1-84A_L001-Post_P5	10.72	0	0	9.8	0	4.49	0
B7_P7_M60-B1_L001-Pre_P7	10.72	0	0	5	8.98	8.36	11.4
B8_P6_M60-B1_L001-Pre_P7	10.72	9.98	8.15	8.37	0	0	8.89
E5_P9_MMD5_L001-Post_P8	10.72	0	0	9.15	0	0	6.35
B3_P6_MMD2-36B_L001-Post_P10	10.72	0	7.58	0	0	0	0
A12_P4_M44_L001-Post_P11	10.72	0.87	0	8.58	0	0	7.23
H6_P3_M44_L001-Post_P11	10.72	8.24	0	0	1.44	8.77	9.46
F1_P2_M66_L001-Pre_P12	10.72	7.86	0	0	0	8.81	9.8
E12_P3_M9_L001-Pre_P15	10.72	9.96	0	0	0	0	10.01
F9_P3_M9_L001-Pre_P15	10.72	9.4	0	0	0	0	0
A11_P2_MMD9_L001-Post_P17	10.72	0	0	0	0	0	0
G2_P3_M45_L001-Post_P18	10.72	0	8.37	0	0	0	7.4
D2_P3_MMD7_L001-Post_P19	10.72	0	0	0	0	0	0
G6_P4_MMD7_L001-Post_P19	10.72	0	7.44	0	0	0	9.39
C7_P1_M51_L001-Post_P21	10.72	8.59	0	0	0	0	6.13
F3_P6_M51_L001-Post_P21	10.72	0	8.26	0	8.16	0	0
B4_P5_M68_L001-Post_P23_2	10.72	1.08	0	2.2	0	3.39	6.45
F2_P1_M68_L001-Post_P23_2	10.72	10.23	10.02	0	6.85	0	9.97
A9_P6_M82_L001-Pre_P24	10.72	0	11.34	0	0	0	0
B6_P4_M24_L001-Pre_P25	10.72	0	8.05	0	7.42	0	9.28
H8_P5_M29_L001-Pre_P26	10.72	7.05	0	7.64	0	0	0
A7_P1_M91_L001-Pre_P27	10.72	10.72	8.37	8.8	2.46	8.69	9.72
D1_P1_M91_L001-Pre_P27	10.72	1.62	0	0	0	0	9.41
D6_P4_M91_L001-Pre_P27	10.72	0	8.62	0	0	0	3.3
F6_P3_M91_L001-Pre_P27	10.72	2.65	0	1.16	2.45	0	8.85
A3_P1_M89_L001-Post_P28_2	10.72	8.25	2.02	7.89	8.54	9.22	9.6
C4_P4_M89_L001-Post_P28_2	10.72	0	0	0	0	0	8.09
D2_P1_M90-7-31-17-Post_P30	10.72	8.85	8.15	10.7	0	0	0
G8_P2_M90-7-24-17-Post_P30	10.72	0	0	9.19	0	8.73	7.16
H12_P5_M76_L001-Pre_P33	10.72	0	9.44	0	0	6.43	11.64
G1_P1_M11-Pre_P1	10.71	0	0	0	0	0	8.35
B4_P3_M34-Pre_P2	10.71	9.55	10.32	0	8.82	0	8.61
B4_P4_M34-Pre_P2	10.71	9.74	0	0	0	9.94	9.77
D4_P4_M34-Pre_P2	10.71	11.09	0	10.33	8.65	10.69	0
F7_P8_M60-B1_L001-Pre_P7	10.71	0	8.49	0	0	0	7.64
C11_P6_M63-B1-Post_P7	10.71	0	0	0	8.52	0	0
G2_P3_MMD5_L001-Post_P8	10.71	7.49	9.64	0	0	7.9	9.32
A10_P5_MMD9_L001-Post_P17	10.71	0	6.74	10.21	0	0	0
E2_P1_M83_L001-Post_P23	10.71	7.81	0	0	0	0	7.93
E5_P2_M83_L001-Post_P23	10.71	7.88	9.13	2.93	4.06	9.3	0
G1_P1_M83_L001-Post_P23	10.71	9.49	6.1	8.4	0	8.82	9.19
H12_P1_M83_L001-Post_P23	10.71	0	9.44	0	7.2	0	0
H12_P5_M68_L001-Post_P23_2	10.71	9.13	0	0	5.98	8.05	9.6
A5_P1_M91_L001-Pre_P27	10.71	9.29	0	0	5.99	0	10.85
C2_P3_M91_L001-Pre_P27	10.71	0	0	9.36	7.38	9.39	10.66
E1_P1_M50_L001-Pre_P29	10.71	0	7.67	0	0	0	7.65
E1_P2_M90-7-31-17-Post_P30	10.71	0	0	10.74	0	0	0.69
F3_P4_M77_L001-Pre_P31	10.71	0	0	10.55	0	9.39	7.8
B3_P4_M55_L001-Post_P1_2	10.7	7.07	0	0.85	0	8.43	9.92
F1_P4_M23-Post_P3	10.7	0	7.35	1.45	0	0.65	0
B11_P2_M42-Pre_P4	10.7	9	0	2.01	7.11	0.73	10.25
C3_P4_MMD1-84A_L001-Post_P5	10.7	0	0	10.14	0	0	0
B5_P1_M44_L001-Post_P11	10.7	0	11.8	0	0	0	0
C12_P4_M44_L001-Post_P11	10.7	0	10	0	0	0.7	0
A7_P2_M66_L001-Pre_P12	10.7	0	8.61	0	0	0	0
C10_P5_M66_L001-Pre_P12	10.7	0	0	0	8.07	0	0
F9_P1_M71_L001-Post_P12	10.7	1.32	0	0	9.29	10.59	7.9
C12_P3_M43_L001-Post_P14	10.7	0	7.11	0	0	0	0
D3_P4_MMD8_L001-Post_P16	10.7	0	0	0	8.85	0	9.21
G6_P1_MMD9_L001-Post_P17	10.7	0	10.57	0	0	0	0
E2_P5_M45_L001-Post_P18	10.7	1.93	0	5.49	1.43	0	8.58
C5_P6_M83_L001-Post_P23	10.7	8.34	0	1.19	7.04	0	0
D9_P2_M83_L001-Post_P23	10.7	0	9.7	0	0	0	8.28
B2_P3_M68_L001-Post_P23_2	10.7	8.01	8.7	0	0	0	6.31
A9_P1_M50_L001-Pre_P29	10.7	0	0	7.88	0	9.51	9.5
G7_P4_M50_L001-Pre_P29	10.7	0	0	5.88	7.14	8.79	6.6
B6_P5_M76_L001-Pre_P33	10.7	0	0	0	0	0	0
E9_P6_M76_L001-Pre_P33	10.7	0	0	0	0	0	0
A4_P1_M15-Post_P1	10.69	8.85	0	0	4.59	9.15	9.49
F2_P6_M15-Post_P1	10.69	8.6	0	9.01	7.22	9.05	9.36
G2_P2_M55_L001-Post_P1_2	10.69	0	0	0	0	0	9.29
B1_P2_M34-Pre_P2	10.69	0	0	9.46	6.23	9.24	9.46
C12_P3_M39-Post_P2	10.69	10.01	0	10.26	0	7.15	8.17
C5_P5_M17-Pre_P3	10.69	0	0	0	4.96	0	7.74
C6_P8_M36_L001-Post_P3_2	10.69	0	0	0	8.54	0	0
D11_P2_M42-Pre_P4	10.69	8.95	2.86	3.34	7.06	1.87	10.06
E11_P3_MMD1-84B_L001-Post_P5_2	10.69	10.66	0	8.88	0	2.53	10.31
G5_P1_MMD1-84B_L001-Post_P5_2	10.69	0	0	9.17	0	8	0
D5_P8_MMD2-36B_L001-Post_P10	10.69	0	8.41	0	2.97	0.66	9.02
E5_P2_M66_L001-Pre_P12	10.69	0	7.3	0	0	0	0
F8_P5_M66_L001-Pre_P12	10.69	9.04	0	0	7.04	6.19	11.09
G12_P1_M66_L001-Pre_P12	10.69	8.49	0	0	6.6	7.03	9.02
F7_P2_M71_L001-Post_P12	10.69	9.1	8.07	0	0	8.47	0
D4_P1_M9_L001-Pre_P15	10.69	0	0	0	6.78	0	1.28
A8_P2_M83_L001-Post_P23	10.69	0	0	8.71	0	0	0
B5_P5_M83_L001-Post_P23	10.69	0	0	1.1	0	8.57	0
A6_P8_M82_L001-Pre_P24	10.69	0	0	0	0	0	0
D8_P7_M82_L001-Pre_P24	10.69	0	0	0	0	0	0
H7_P6_M82_L001-Pre_P24	10.69	0	0	0	0	0	0
A9_P1_M91_L001-Pre_P27	10.69	9.17	0	4.56	8.73	0	8.8
B9_P4_M91_L001-Pre_P27	10.69	0	0	8.91	7.53	11.05	9.2
H7_P1_M89_L001-Post_P28_2	10.69	9.92	10.2	0	8.02	9.17	9.72
D10_P1_M90-7-31-17-Post_P30	10.69	7.94	9.65	0	0	0	8.43
E8_P5_M76_L001-Pre_P33	10.69	0	7.62	0	0	0	0
D1_P1_M11-Pre_P1	10.68	0	9.4	0	8.39	0	8.1
D1_P4_M11-Pre_P1	10.68	9.43	0	5.4	0	0	11.46
H7_P4_M11-Pre_P1	10.68	0	0	0	0	0	0
D12_P2_M15-Post_P1	10.68	0	8.31	0	6.02	6.9	9.82
A8_P2_M55_L001-Post_P1_2	10.68	3.93	11.23	0	4.95	8.76	9.12
F7_P1_M55_L001-Post_P1_2	10.68	7.83	0	3.45	0	8.69	8.7
C3_P4_M34-Pre_P2	10.68	0	10.07	0	0	0	9.18
F3_P4_M39-Post_P2	10.68	10.07	0	8.14	0	9.23	7.81
G7_P3_M39-Post_P2	10.68	8.33	0	0	0	8.61	8.46
H10_P1_M39-Post_P2	10.68	8.17	0	9.86	7.47	7.91	8.56
F2_P5_M17-Pre_P3	10.68	0	0	0	2.79	6.86	0
H10_P6_M17-Pre_P3	10.68	0	0	0	0	0	0
G6_P3_M42-Pre_P4	10.68	9.09	0	8.64	6.76	8.97	0
B9_P4_MMD1-84A_L001-Post_P5	10.68	10.67	9.89	9.27	0	0	0
C6_P1_MMD1-84B_L001-Post_P5_2	10.68	0	0	4.48	0	0	10.33
G11_P8_MMD2-36B_L001-Post_P10	10.68	0	8.45	0	7.72	0	10.18
D12_P5_M44_L001-Post_P11	10.68	0	5.71	0	0	0	9.65
H9_P4_M44_L001-Post_P11	10.68	8.13	0	0.73	0	7.9	6.48
D4_P4_M66_L001-Pre_P12	10.68	9.49	0	0	0	0	0
F8_P3_M71_L001-Post_P12	10.68	9.5	0	8.14	8.71	0	0
D1_P1_MMD9_L001-Post_P17	10.68	0	0	3.24	10.38	0	0
E7_P1_MMD9_L001-Post_P17	10.68	0	10.8	0	0	0	0
G8_P1_MMD9_L001-Post_P17	10.68	8.28	0	8.68	0	11.09	0
A3_P4_M53_L001-Pre_P20	10.68	0	0	0	0	0	0
B6_P3_M53_L001-Pre_P20	10.68	0	0	0	0	8.98	8.97
C2_P2_M79_L001-Post_P20	10.68	9.94	9.14	7.07	0	0	0
H12_P1_M79_L001-Post_P20	10.68	0	8.07	9.69	0	9.5	8.56
A10_P6_M51_L001-Post_P21	10.68	0	0	0	0	0	8.46
F5_P1_MMD6_L001-Post_P22	10.68	0	0	0	0	0	0
G12_P3_M68_L001-Post_P23_2	10.68	0	8.31	0	0	0	0
E5_P7_M82_L001-Pre_P24	10.68	0	6.55	0	0	0	0
H2_P2_M24_L001-Pre_P25	10.68	9.51	0	1.14	0	9.27	0
D2_P2_M29_L001-Pre_P26	10.68	0	0	0	0	0	0
E3_P1_M91_L001-Pre_P27	10.68	3.26	0	1.76	2.85	0	8.74
E6_P1_M91_L001-Pre_P27	10.68	9.47	0	8.21	8.15	8.64	9.71
E5_P4_M89_L001-Post_P28_2	10.68	8.37	0	7.67	4.44	8.97	7.32
H2_P4_M50_L001-Pre_P29	10.68	0	0	0	0	0	0
E4_P1_M90-7-24-17-Post_P30	10.68	9.18	9.65	7.28	0	0	9.46
D6_P4_M77_L001-Pre_P31	10.68	9.59	0	0	0	0	0
A6_P5_M76_L001-Pre_P33	10.68	0	0	0	0	0	7.82
E1_P2_M76_L001-Pre_P33	10.68	0	9.9	0	0	0	0
G11_P3_M76_L001-Pre_P33	10.68	10.45	10.07	0	6.38	8.52	0
G3_P3_M76_L001-Pre_P33	10.68	9.52	0	6.77	0	9.74	9.09
A11_P4_M55_L001-Post_P1_2	10.67	0	7.42	0	0	0	9.2
D2_P2_M55_L001-Post_P1_2	10.67	9.43	6.14	9.06	6.66	10.08	9.42
E10_P1_M55_L001-Post_P1_2	10.67	0	0	2.12	7.93	9.67	8.22
G10_P4_M55_L001-Post_P1_2	10.67	0	7.62	0	0	9.61	0
D12_P2_M34-Pre_P2	10.67	0	0	9.44	6.18	9.33	9.79
F7_P4_M39-Post_P2	10.67	8.28	0	7.72	0	7.99	7.2
H8_P2_M39-Post_P2	10.67	8.24	0	0	0	0	0
D10_P1_M23-Post_P3	10.67	9.26	0	8.54	1.42	8.43	0
D1_P4_M23-Post_P3	10.67	0	0	0	7.11	0	0
D10_P6_M36_L001-Post_P3_2	10.67	0	0	0	0	0	0
A4_P1_MMD1-84A_L001-Post_P5	10.67	10.27	0	10.65	2.86	6.34	0
G12_P2_MMD1-84A_L001-Post_P5	10.67	8.64	0	9.84	0	9.13	0
H3_P4_MMD1-84A_L001-Post_P5	10.67	8.49	0	10.55	0	10.72	9.99
C7_P8_M63-B1-Post_P7	10.67	0	0	1.43	7.45	0	9.24
C6_P10_MMD2-36B_L001-Post_P10	10.67	0	0	9.17	0	0	11.44
F11_P9_MMD2-36B_L001-Post_P10	10.67	10.7	0	11.13	9.67	10.07	8.01
D2_P3_M44_L001-Post_P11	10.67	9.37	0	0	0	0	0
A8_P2_M66_L001-Pre_P12	10.67	9.22	0	0	0	8.95	10.24
D8_P2_M66_L001-Pre_P12	10.67	0	0	0	0	0	0
E12_P2_MMD9_L001-Post_P17	10.67	0	8.72	0	8.13	0	0
F9_P4_M53_L001-Pre_P20	10.67	9.49	0	0	0	0	7.63
B1_P4_M79_L001-Post_P20	10.67	9.05	0	6.58	8.45	10.7	7.77
C9_P6_M51_L001-Post_P21	10.67	0	0	0	2.02	0	0
G10_P4_MMD6_L001-Post_P22	10.67	0	8.92	0	0	0	0
C8_P5_M83_L001-Post_P23	10.67	0	0	6.01	0	0	0.98
C8_P1_M68_L001-Post_P23_2	10.67	0	9.04	0	0	0	0
F6_P2_M24_L001-Pre_P25	10.67	0	10.91	0	0	0	0
C12_P1_M89_L001-Post_P28_2	10.67	0	0	8.53	8.39	10.97	8.2
E3_P2_M90-7-31-17-Post_P30	10.67	10.12	0	0	0	0	0
H1_P3_M77_L001-Pre_P31	10.67	9.59	0	9.72	0	0	10
G2_P4_M76_L001-Pre_P33	10.67	0	0	0	0	0	0
B12_P4_M11-Pre_P1	10.66	9.37	0	0	1.71	10.48	8.53
E10_P3_M55_L001-Post_P1_2	10.66	0	9.05	0	9.04	0	0
E10_P4_M55_L001-Post_P1_2	10.66	8.98	0	0	0	3.66	9.67
A10_P3_M34-Pre_P2	10.66	8.41	0	8.6	5.69	9.4	0
D9_P5_M17-Pre_P3	10.66	9.25	0	8.86	0	0	10.29
D6_P8_M36_L001-Post_P3_2	10.66	0	0	10.51	0	0	0
G7_P4_MMD1-84A_L001-Post_P5	10.66	0	0	0	0	10.18	9.58
A4_P4_MMD1-84B_L001-Post_P5_2	10.66	9.56	0	0	0	7.49	8.18
H9_P2_MMD1-84B_L001-Post_P5_2	10.66	0	0	11.24	2.96	10.07	10.05
D4_P3_MMD4_L001-Pre_P8	10.66	0	9.18	0	0	10.77	0
E7_P3_MMD5_L001-Post_P8	10.66	8.73	0	5.22	7.47	10.6	0
F3_P10_MMD5_L001-Post_P8	10.66	5.97	0	0	0	0	4.7
A7_P4_M44_L001-Post_P11	10.66	0	0	0	0	0	0
F12_P5_M44_L001-Post_P11	10.66	0	0	0	0	8.96	0
E7_P4_M66_L001-Pre_P12	10.66	0	10.88	0	0	5.67	8.65
A11_P2_M71_L001-Post_P12	10.66	0	0	0	0	1.75	0
G9_P1_M71_L001-Post_P12	10.66	9.06	9.64	0	4.58	0	5.51
E5_P3_M43_L001-Post_P14	10.66	0	8.29	0	0	0	0
E12_P1_MMD9_L001-Post_P17	10.66	0	0	0	0	0	0
F2_P2_M53_L001-Pre_P20	10.66	8.66	0	8.55	9.55	10.71	10.26
H10_P1_M53_L001-Pre_P20	10.66	8.15	0	6.54	7.95	4.89	10.3
F2_P4_MMD6_L001-Post_P22	10.66	0	2.38	0	0	0	0
E4_P3_M68_L001-Post_P23_2	10.66	8.94	9.58	0	7.78	9.89	4.14
E12_P8_M82_L001-Pre_P24	10.66	9.72	11.18	0	0	0	4.8
B5_P4_M24_L001-Pre_P25	10.66	0	0	0	0	9.67	0
A12_P1_M89_L001-Post_P28_2	10.66	1.68	0	0	2.23	0	8.62
F10_P4_M89_L001-Post_P28_2	10.66	9.01	0	10.53	7.83	10.03	6.06
H10_P1_M89_L001-Post_P28_2	10.66	0	0	10.19	7.76	10.01	2.72
B3_P5_M76_L001-Pre_P33	10.66	0	8.79	0	0	0	0
F5_P2_M76_L001-Pre_P33	10.66	0	9.5	0	0	0	0
H11_P4_M76_L001-Pre_P33	10.66	9.25	1.58	0	0	0	10.58
F9_P1_M11-Pre_P1	10.65	0	10.24	0	0	0	0
A10_P3_M55_L001-Post_P1_2	10.65	0	0	0	0	0	1.65
A3_P4_M39-Post_P2	10.65	7.63	0	8.17	0	0	7.43
H5_P6_M36_L001-Post_P3_2	10.65	0	0	0	0	0	0
H2_P2_M42-Pre_P4	10.65	0	0	9.05	5.76	9.37	8.81
H9_P3_MMD1-84A_L001-Post_P5	10.65	7.65	7.81	7.35	0	0	7.84
D1_P1_M67_L001-Post_P6	10.65	0	5.99	7.61	0	0	7.72
G1_P1_M44_L001-Post_P11	10.65	9.56	10.8	0	0	0	0
G2_P4_M44_L001-Post_P11	10.65	4.2	0	0	0	0	4.05
A4_P4_M66_L001-Pre_P12	10.65	0	0	0	5.05	4.38	0
H9_P4_M66_L001-Pre_P12	10.65	0	7.77	0	7.89	0	0
D10_P2_M71_L001-Post_P12	10.65	9.76	8.62	0	6.55	9.23	0
D2_P3_M71_L001-Post_P12	10.65	9.64	0	0	6.55	0	8.63
A9_P5_MMD8_L001-Post_P16	10.65	8.8	0	0	3.73	10.08	9.49
C3_P4_MMD8_L001-Post_P16	10.65	0	8.57	0	0	0	9.64
A4_P1_M79_L001-Post_P20	10.65	0	0	0	0	0	0
B2_P6_M51_L001-Post_P21	10.65	0	0	0	7.36	0	0
C7_P2_M83_L001-Post_P23	10.65	9.01	8.17	0	8.66	9.77	8.24
E3_P1_M83_L001-Post_P23	10.65	7.76	0	0	8.41	5.43	10.24
H11_P1_M83_L001-Post_P23	10.65	0	7.56	1.04	0	0	6.05
H2_P5_M83_L001-Post_P23	10.65	0	0	0	7.9	0	0.89
C5_P5_M68_L001-Post_P23_2	10.65	9.86	8.71	0	6.47	8.99	6.02
G7_P6_M82_L001-Pre_P24	10.65	0	0	0	0	0	0.73
B12_P1_M50_L001-Pre_P29	10.65	0	8.52	0	0	0	3.24
G1_P1_M90-7-24-17-Post_P30	10.65	0	0	6.27	6.97	0	6.83
G5_P3_M77_L001-Pre_P31	10.65	0	8.72	10.41	0.86	0	7.44
A4_P3_M76_L001-Pre_P33	10.65	9.79	0	0	0	2.51	0
D5_P3_M15-Post_P1	10.64	6.27	0	0	7.13	8.6	5.71
H11_P1_M55_L001-Post_P1_2	10.64	0	0	0	0	10.05	2.98
A4_P2_M34-Pre_P2	10.64	8.54	8.02	9.64	0	8.94	11.27
A4_P2_M39-Post_P2	10.64	7.92	0	0.86	7.23	7.69	8.04
B3_P4_M23-Post_P3	10.64	0	0	0	5.78	0	0
C10_P4_M23-Post_P3	10.64	0	0	0	0	0	0
D4_P2_M47-Post_P4	10.64	10.16	8.45	0	0	8.64	0
B5_P3_MMD1-84B_L001-Post_P5_2	10.64	6.21	7.42	10.12	1.57	10.26	0
H10_P9_M60-B1_L001-Pre_P7	10.64	10.31	0	0	0	8.83	8.92
D11_P9_M63-B1-Post_P7	10.64	0	0	0	6.98	0	8.18
E9_P7_M63-B1-Post_P7	10.64	0	11.14	0	0	0	0
A6_P8_MMD2-36B_L001-Post_P10	10.64	7.63	0	0	0	9.18	8.11
D6_P4_M44_L001-Post_P11	10.64	0	11.3	0	0	0	0
H8_P2_M66_L001-Pre_P12	10.64	6.28	7.78	0	8.42	9.61	8.8
D1_P2_M71_L001-Post_P12	10.64	8.39	0	8.35	6.22	10.28	6.54
D8_P1_M71_L001-Post_P12	10.64	0	6.19	0	1.67	0	8.16
H6_P2_M71_L001-Post_P12	10.64	9.07	0	0	0	0	8.52
F2_P5_M74_L001-Post_P13	10.64	9.14	0	0	7.83	0	0
F7_P1_MMD8_L001-Post_P16	10.64	0	0	2.63	7.94	0	7.02
E4_P1_MMD7_L001-Post_P19	10.64	0	0	0	0	5.44	4.07
H1_P1_M53_L001-Pre_P20	10.64	10.73	8.34	0	6.18	10.2	9.21
E8_P2_M51_L001-Post_P21	10.64	0	0	0	0	2.99	9.43
C3_P1_MMD6_L001-Post_P22	10.64	0	0	0	0	1.77	7.86
B10_P5_M83_L001-Post_P23	10.64	8.52	7.02	1.7	6.67	10.06	7.9
F1_P2_M83_L001-Post_P23	10.64	7.74	8.91	0.74	0	3.39	8.46
D12_P1_M24_L001-Pre_P25	10.64	0.86	6.76	11.97	0	9.17	0
D9_P4_M24_L001-Pre_P25	10.64	0	8.67	0	0	0	0
B3_P3_M91_L001-Pre_P27	10.64	8.58	6.89	0.86	7.9	9.87	8.57
G3_P4_M91_L001-Pre_P27	10.64	8.75	0	0	7.11	5.54	9.4
A2_P1_M89_L001-Post_P28_2	10.64	0	8.64	0	5.62	0	4.64
E2_P1_M89_L001-Post_P28_2	10.64	7.08	7.16	9.05	0	0	6.45
B11_P1_M90-7-24-17-Post_P30	10.64	0	0	9.76	0	0	9.04
C7_P4_M76_L001-Pre_P33	10.64	4.93	0	0	0	0	11.11
H11_P6_M76_L001-Pre_P33	10.64	0	0	0	0	0	0
C3_P4_M55_L001-Post_P1_2	10.63	7.18	0	0	0	8.45	9.76
F11_P2_M55_L001-Post_P1_2	10.63	10.42	0	1.67	8.29	10.46	11.7
C7_P3_M34-Pre_P2	10.63	0	0	10.27	5.29	8.76	0
H1_P2_M39-Post_P2	10.63	9.38	0	0	0	10.48	10.16
H2_P3_M42-Pre_P4	10.63	0	0	3.29	2.56	9.17	8.61
F9_P4_MMD1-84A_L001-Post_P5	10.63	0	7.13	0	0	0	7.62
H12_P2_MMD1-84A_L001-Post_P5	10.63	8.99	8.89	10.97	0	4.01	8.41
D12_P4_MMD1-84B_L001-Post_P5_2	10.63	8.09	0	10.52	0	0	0
E10_P4_MMD1-84B_L001-Post_P5_2	10.63	0	8.67	0	9.55	0	0
F1_P6_M63-B1-Post_P7	10.63	0	0	9.5	0	9.29	8.81
G8_P9_MMD2-36B_L001-Post_P10	10.63	0	0	0	0	0	0
B2_P4_M66_L001-Pre_P12	10.63	7.96	0	0	8.2	0	9.31
D9_P1_M9_L001-Pre_P15	10.63	8.68	0	0	7.47	9.15	8.29
C5_P1_MMD8_L001-Post_P16	10.63	0	8.53	0	0	0	0
A7_P2_MMD9_L001-Post_P17	10.63	0	9.36	0	0	0	7.22
E3_P3_M79_L001-Post_P20	10.63	8.5	5.91	8.43	5.92	8.67	8.11
B6_P2_M83_L001-Post_P23	10.63	7.57	0	0	5.33	0	8.14
F11_P5_M83_L001-Post_P23	10.63	8.48	10.53	7.58	6.03	0	0
A2_P7_M82_L001-Pre_P24	10.63	0	0	0	0	0	6.03
B11_P4_M91_L001-Pre_P27	10.63	8.93	0	7.96	0	8.2	10.74
D6_P1_M89_L001-Post_P28_2	10.63	0	0	0	0	8.87	0
F8_P5_M89_L001-Post_P28_2	10.63	9.27	6.94	7.91	0	5.83	5.16
H6_P4_M50_L001-Pre_P29	10.63	10.32	0	0	6.17	9.66	10.38
A2_P3_M76_L001-Pre_P33	10.63	0	0	0	7.29	0	0
A6_P6_M11-Pre_P1	10.62	8.81	0	1.48	6.85	10.16	10.59
E12_P6_M11-Pre_P1	10.62	0	0	0	0	0	3.22
C12_P2_M23-Post_P3	10.62	0	5.24	0	0	0	8.61
F9_P4_M23-Post_P3	10.62	0	0	0	9.12	0	0
A7_P6_M36_L001-Post_P3_2	10.62	0	0	0	0	0	0
C4_P4_M42-Pre_P4	10.62	10.68	0	0	10.46	4.43	9
G5_P2_M42-Pre_P4	10.62	6.32	0	9.95	7.33	10.74	9.96
H4_P4_M42-Pre_P4	10.62	0	0	8.27	5.4	8.58	9.29
F8_P3_MMD1-84A_L001-Post_P5	10.62	9.66	0	10.82	0	8.09	0
B11_P2_MMD1-84B_L001-Post_P5_2	10.62	8.44	9.61	9.75	0	0	10.34
F8_P3_MMD1-84B_L001-Post_P5_2	10.62	0	0	0	0	0	0
A12_P1_M8_L001-Pre_P6	10.62	9.37	8.22	0	7.91	5.11	6.49
G8_P4_M8_L001-Pre_P6	10.62	8.06	4.46	0	7.16	0	7.72
D6_P8_M63-B1-Post_P7	10.62	7.65	0	0	0	0	0
D6_P9_MMD5_L001-Post_P8	10.62	0	0	1.25	0	0	0
B9_P3_M44_L001-Post_P11	10.62	0	11.2	0	0	0	1.3
H12_P2_M66_L001-Pre_P12	10.62	0	8.24	0	0	0	0
E12_P2_M43_L001-Post_P14	10.62	0	0	0	9.19	0	8.15
H2_P4_M13_L001-Post_P15	10.62	0	0	0	0	0	0
E3_P4_MMD8_L001-Post_P16	10.62	0	0	10	7.51	0	9.07
A2_P3_MMD9_L001-Post_P17	10.62	0	10.72	0	0	0	0
A2_P3_M79_L001-Post_P20	10.62	7.04	8.95	6.96	8.16	8.28	8.18
D1_P4_M79_L001-Post_P20	10.62	3.65	9.6	8.72	8.33	8.68	9.02
G7_P1_MMD6_L001-Post_P22	10.62	8.87	0	0	0	0	0
H6_P1_M83_L001-Post_P23	10.62	0	0	8.11	0	9.41	7.74
D12_P5_M68_L001-Post_P23_2	10.62	5.51	0	0	7.49	9.91	8.86
F2_P6_M68_L001-Post_P23_2	10.62	0	0	0	0	0	0
G8_P1_M68_L001-Post_P23_2	10.62	9.72	8.5	0	7.7	0	8.13
A8_P4_M24_L001-Pre_P25	10.62	0	0	7.8	8.57	8.17	7.78
E10_P1_M24_L001-Pre_P25	10.62	8.29	0	7.48	6.21	9.5	7.95
B12_P4_M91_L001-Pre_P27	10.62	9.79	0	0	0	0	8.92
G4_P1_M91_L001-Pre_P27	10.62	10.96	0	0	0	8.9	9.88
C11_P4_M81_L001-Pre_P28	10.62	0	0	9.06	0	0	0
D11_P1_M90-7-24-17-Post_P30	10.62	0	8.6	0	0	0	9.63
D11_P2_M90-7-31-17-Post_P30	10.62	9.6	8	0	0	9.29	0.64
D9_P4_M77_L001-Pre_P31	10.62	0	8.91	5.13	0	7.37	0
F1_P4_M76_L001-Pre_P33	10.62	0	2.85	0	0	0	0
C3_P3_M41_L001-Pre_P35	10.62	9.8	0	0	0	0	0
H8_P1_M55_L001-Post_P1_2	10.61	8.7	0	6.89	0	9.85	0
H1_P3_M39-Post_P2	10.61	6.99	0	9.98	0	10.5	9.54
A9_P3_M23-Post_P3	10.61	8.8	0	9.42	0	8.18	5.75
D11_P1_MMD1-84A_L001-Post_P5	10.61	7.6	0	0	0	9.45	10.38
C6_P4_M8_L001-Pre_P6	10.61	2.94	8.79	0	0	7.97	8.58
E10_P4_M44_L001-Post_P11	10.61	9.71	0	4.77	0	0	7.42
F10_P5_M44_L001-Post_P11	10.61	0	0	1.6	0	8.62	0
H9_P3_M44_L001-Post_P11	10.61	0	9.87	0	8.39	7	9.73
A12_P4_M66_L001-Pre_P12	10.61	0	10.22	0	0	0	0
C11_P1_M66_L001-Pre_P12	10.61	0	0	0	7.51	8.18	8.22
E9_P4_M71_L001-Post_P12	10.61	9.25	0	5.28	0	9.34	0
C10_P3_M43_L001-Post_P14	10.61	9.38	0	0	0	0	0
A5_P3_M9_L001-Pre_P15	10.61	9.02	0	0	0	3.87	9.05
C5_P2_M13_L001-Post_P15	10.61	6.92	0	0	7.7	0	8.46
C3_P2_MMD8_L001-Post_P16	10.61	8.49	0	7.74	0	0	11.23
E4_P1_MMD8_L001-Post_P16	10.61	0	6.97	0	0	9.19	9.61
E5_P1_M79_L001-Post_P20	10.61	0	8.9	9.65	7.54	10.54	9.68
F11_P1_M79_L001-Post_P20	10.61	0	7.83	0	9.85	9.8	9.52
C6_P6_M68_L001-Post_P23_2	10.61	0	0	0	0	7.28	7.86
B5_P6_M11-Pre_P1	10.6	8.29	0	8.75	6.78	9.07	10.16
D11_P3_M55_L001-Post_P1_2	10.6	7.23	9.21	6.3	4.55	6.92	7.16
B8_P1_M34-Pre_P2	10.6	8.99	0	9.61	0	10.26	8.38
G7_P1_M34-Pre_P2	10.6	9.66	0	6.08	8.54	7.72	0
D1_P2_M39-Post_P2	10.6	0	6.77	0	0	0	7.66
E12_P4_M39-Post_P2	10.6	9.74	0	9.91	0	0	10.58
F12_P4_M39-Post_P2	10.6	0	0	0	0	0	0
F4_P2_M39-Post_P2	10.6	7.91	0	8.59	0	8.25	7.25
A6_P4_M23-Post_P3	10.6	0	0	9.2	0	0	0
E9_P3_MMD1-84A_L001-Post_P5	10.6	7.88	8.08	7.99	0	0	8.56
D4_P3_MMD1-84B_L001-Post_P5_2	10.6	0	0	10.29	0	0	0
G7_P6_M60-B1_L001-Pre_P7	10.6	0	0	11.54	8.43	10.61	8.81
G4_P4_M71_L001-Post_P12	10.6	11.06	9.8	5.59	7.53	0	10.5
C10_P4_MMD6_L001-Post_P22	10.6	0	8.96	0	0	0	0
C8_P2_M83_L001-Post_P23	10.6	7.32	0	0	0	1.8	0
E11_P6_M83_L001-Post_P23	10.6	8.1	0	7.92	9.84	9.26	0
F5_P6_M68_L001-Post_P23_2	10.6	9.55	0	8.47	0	0	0
B7_P1_M50_L001-Pre_P29	10.6	0	5.24	0	7.44	0	8.3
F10_P4_M50_L001-Pre_P29	10.6	0	7.63	0	0	0	8.84
F5_P4_M50_L001-Pre_P29	10.6	9.8	0	1.84	5.92	8.21	0
G8_P1_M90-7-24-17-Post_P30	10.6	7.42	8.61	9.86	6.96	1.54	11.58
D12_P2_M77_L001-Pre_P31	10.6	9.34	0	8.58	0	10.39	0
D6_P6_M76_L001-Pre_P33	10.6	0	9.67	0	7.7	0	0
E9_P4_M55_L001-Post_P1_2	10.59	0	0	0	0	0	0
F6_P6_M36_L001-Post_P3_2	10.59	0	0	0	8.5	0	0
B6_P8_M63-B1-Post_P7	10.59	9.78	0	0	10.21	0	0
A4_P2_M66_L001-Pre_P12	10.59	0	0	0	0	0	0
A5_P4_M71_L001-Post_P12	10.59	9.33	0	6.04	8.86	0	9.86
A6_P5_M74_L001-Post_P13	10.59	5.31	0	0	0	0	9.97
C1_P1_M53_L001-Pre_P20	10.59	8.42	0	7.49	0	4.94	9.73
C6_P3_M53_L001-Pre_P20	10.59	8.99	0	0.95	8.14	0	9.25
H9_P2_M53_L001-Pre_P20	10.59	9.46	0	8.56	3.03	0	0
C2_P2_MMD6_L001-Post_P22	10.59	0	11.08	5.9	0	0	0
B9_P1_M83_L001-Post_P23	10.59	0	0	4.96	4.86	0	9.98
D8_P6_M68_L001-Post_P23_2	10.59	0	0	0	9.33	8.6	9.99
E12_P1_M91_L001-Pre_P27	10.59	0	0	9.74	0	0.95	0
D9_P3_M81_L001-Pre_P28	10.59	0	8.69	0	0	0	0
A5_P5_M89_L001-Post_P28_2	10.59	8.75	0	0	0	0	8.3
F12_P4_M50_L001-Pre_P29	10.59	6.85	0	0	2.67	0	10.22
A12_P3_M77_L001-Pre_P31	10.59	8.12	0	9.89	0	8.19	8.15
E11_P4_M77_L001-Pre_P31	10.59	0	0	0	0	0	8.65
D5_P4_M11-Pre_P1	10.58	0	0	0	0	0	8.32
C5_P4_M34-Pre_P2	10.58	0	0	9.3	0	7.93	8.79
F1_P2_M34-Pre_P2	10.58	7.81	0	8.19	0	8.28	7.47
B5_P4_M39-Post_P2	10.58	9.45	0	9.49	1.15	10.45	10.44
C6_P2_M17-Pre_P3	10.58	0	9.77	0	0	0	0
E1_P5_M17-Pre_P3	10.58	0	0	0	0	0	0
G3_P3_M42-Pre_P4	10.58	0	0	10.04	7.79	9.78	9.24
E11_P1_MMD1-84B_L001-Post_P5_2	10.58	0	0	11.98	0	4.27	10.05
E11_P4_MMD1-84B_L001-Post_P5_2	10.58	10.22	10.06	11.21	7.48	9.74	0
E4_P4_MMD1-84B_L001-Post_P5_2	10.58	9.67	0	1.34	0	7.1	8.09
H3_P9_M63-B1-Post_P7	10.58	10.37	0	0	9.22	5.89	9.23
A11_P5_MMD9_L001-Post_P17	10.58	0	0	8.36	0	0	7.34
A9_P4_M53_L001-Pre_P20	10.58	8.52	0	2.72	0	8.33	7.17
B3_P1_M68_L001-Post_P23_2	10.58	8.16	0	0	0	0	0
H9_P4_M29_L001-Pre_P26	10.58	0	0	0	0	9.41	0
A7_P3_M91_L001-Pre_P27	10.58	10.24	0	0	6.93	9.12	10.37
B3_P1_M91_L001-Pre_P27	10.58	7.63	0	7.67	6.77	1.49	8.99
H8_P3_M81_L001-Pre_P28	10.58	0	0	0	0	0	0
E2_P4_M50_L001-Pre_P29	10.58	0	0	0	0	0	0
G2_P2_M77_L001-Pre_P31	10.58	10.7	0	8.68	8.35	9.82	9.69
A2_P5_M76_L001-Pre_P33	10.58	0	0	0	0	0	0
D10_P3_M41_L001-Pre_P35	10.58	0	9.64	0	0	0	0
C9_P2_M55_L001-Post_P1_2	10.57	7.34	7.32	2.7	0	7.68	8.1
E5_P4_M23-Post_P3	10.57	0	0	0	8.39	0	9.31
C4_P8_M36_L001-Post_P3_2	10.57	9.75	0	9.13	0	7.04	0
F12_P3_M47-Post_P4	10.57	0	0	0	0	0	0
B6_P5_M47_L001-Post_P4	10.57	0	0	0	0	0	0
D10_P5_M47_L001-Post_P4	10.57	8.71	0	0	0	0	8.44
C9_P6_M63-B1-Post_P7	10.57	0	0	0	0	0	0
C11_P10_MMD5_L001-Post_P8	10.57	0	0	0	0	0	0
A4_P8_MMD2-36B_L001-Post_P10	10.57	6.96	0	7.86	7.45	8.18	10.53
C9_P1_M71_L001-Post_P12	10.57	0	0	0	8.1	0	8.82
C2_P3_M9_L001-Pre_P15	10.57	0	0	0	0	0	0
D3_P1_MMD9_L001-Post_P17	10.57	0	8.39	0	0	0	0
C9_P2_M53_L001-Pre_P20	10.57	7.94	0	3.07	0	6.52	7.03
H3_P3_M68_L001-Post_P23_2	10.57	8.41	0	7.31	0	7.01	9.36
B4_P2_M24_L001-Pre_P25	10.57	7.79	0	3.16	4.29	8.45	10.12
C6_P4_M24_L001-Pre_P25	10.57	9.35	0	7.8	0	0	0
D3_P1_M24_L001-Pre_P25	10.57	7.76	0	8.92	5.82	9.86	0
F8_P4_M89_L001-Post_P28_2	10.57	0	0	8.34	7.06	6.87	6.98
G8_P5_M89_L001-Post_P28_2	10.57	7.91	9.55	9.5	0	0	0
C11_P1_M50_L001-Pre_P29	10.57	8.18	0	5.24	0.98	6.37	6.03
D4_P4_M50_L001-Pre_P29	10.57	9.91	0	8.78	7.95	9.13	8.04
A6_P2_M90-7-24-17-Post_P30	10.57	7.92	0	8.92	0	0	10.23
H9_P1_M90-7-31-17-Post_P30	10.57	6.39	0	9.46	2.07	0	8.56
C2_P1_M77_L001-Pre_P31	10.57	0	0	0	0	0	0
E5_P3_M77_L001-Pre_P31	10.57	0	0	10.48	0	8.49	0
G2_P1_M77_L001-Pre_P31	10.57	0	0	0	0	10.16	9.16
H8_P4_M77_L001-Pre_P31	10.57	0	0	9.83	0	0	0
B10_P1_M11-Pre_P1	10.56	0	0	0	0	0	0
E10_P1_M15-Post_P1	10.56	0	9.84	9.17	0	0	0
E2_P4_M39-Post_P2	10.56	10.18	0	7.67	4.48	8.88	9.44
F2_P3_M39-Post_P2	10.56	9.28	9.05	0	4.26	8.65	9.07
H6_P5_M17-Pre_P3	10.56	0	0	8.94	0	0	8.72
D11_P6_M36_L001-Post_P3_2	10.56	0	0	0	0	0	0
G2_P2_M42-Pre_P4	10.56	0	0	9.1	6.03	9.31	8.99
E3_P1_MMD1-84A_L001-Post_P5	10.56	0	0	9.58	0	0	10.28
E6_P4_MMD1-84B_L001-Post_P5_2	10.56	0	0	10.71	0	9.58	8.52
H6_P3_MMD1-84B_L001-Post_P5_2	10.56	8.53	0	9.34	4.21	3.77	8.96
C10_P3_MMD4_L001-Pre_P8	10.56	0	9.31	0	8.46	0	0
C2_P5_MMD4_L001-Pre_P8	10.56	0	0	0	0	0	0
F8_P10_MMD2-36B_L001-Post_P10	10.56	0	0	0	8.26	10.38	9.75
B12_P1_M71_L001-Post_P12	10.56	0	9.95	0	0	0	0
D11_P2_M9_L001-Pre_P15	10.56	0	0	0	0	0	0
C9_P1_M45_L001-Post_P18	10.56	8.89	0	0	0	0	8.93
F1_P1_M45_L001-Post_P18	10.56	0	10.01	0	0	0	0
G1_P5_M45_L001-Post_P18	10.56	0	0	0	8.78	0	0
H1_P1_MMD6_L001-Post_P22	10.56	0	0	0	0	7	8.65
D9_P2_M24_L001-Pre_P25	10.56	8.8	0	10.75	0	0	8.35
F10_P3_M24_L001-Pre_P25	10.56	1.6	0	0	6.98	9.15	9.36
F12_P1_M24_L001-Pre_P25	10.56	0	0	2.53	6.82	9.82	5.25
F9_P2_M24_L001-Pre_P25	10.56	8.72	9.91	9.98	7.41	10.36	0
A10_P1_M29_L001-Pre_P26	10.56	8.91	0	0	0	0	7.98
C5_P4_M81_L001-Pre_P28	10.56	9.9	0	0	0	0	0
A10_P1_M89_L001-Post_P28_2	10.56	10.33	0	9.64	8.13	10.4	0
D2_P2_M76_L001-Pre_P33	10.56	0	0	0	0	0	0
G6_P3_M76_L001-Pre_P33	10.56	10.92	10.12	0	0	9.57	8.67
G6_P4_M11-Pre_P1	10.55	0	0	0	0	0	0
E3_P2_M34-Pre_P2	10.55	8.3	9.29	9.88	0	9.88	9.42
F6_P4_M39-Post_P2	10.55	0	0	0	0	7.75	0
B2_P1_MMD1-84B_L001-Post_P5_2	10.55	0	0	9.06	8.61	0	0
E10_P9_M63-B1-Post_P7	10.55	1.48	0	0	0	11.13	11.28
E6_P7_M63-B1-Post_P7	10.55	0	9.83	0	0	0	0
B11_P3_MMD5_L001-Post_P8	10.55	0	9.3	8.13	0	10.57	9.32
C8_P10_MMD5_L001-Post_P8	10.55	0	0	0	0	0	0
E12_P10_MMD5_L001-Post_P8	10.55	0	0	0	0	0	10.88
F9_P5_M66_L001-Pre_P12	10.55	8.3	8.63	0	9.24	0	0
C2_P1_M71_L001-Post_P12	10.55	8.71	5.54	7.69	1.72	1.71	9.4
E11_P5_MMD9_L001-Post_P17	10.55	9.22	9.97	0	0	0	0
G7_P1_MMD7_L001-Post_P19	10.55	0	0	0	0	0	9.7
A11_P2_M53_L001-Pre_P20	10.55	6.69	4.62	8.29	7.75	8.91	8.73
G9_P1_M83_L001-Post_P23	10.55	0	8.09	0	5.41	0	7.88
B4_P1_M91_L001-Pre_P27	10.55	0	0	11.1	0	1.04	9.77
D9_P1_M91_L001-Pre_P27	10.55	8.84	0	7.83	7.24	6.1	7.37
H5_P5_M91_L001-Pre_P27	10.55	9.58	0	0	8.94	0	8.64
H4_P2_M90-7-24-17-Post_P30	10.55	8.5	0	8.46	4.31	10.16	9.96
H4_P2_M90-7-31-17-Post_P30	10.55	9.06	0	10.2	1.28	0	0
C8_P3_M76_L001-Pre_P33	10.55	0	7.96	0	0	0	0
E8_P5_M11-Pre_P1	10.54	0	9.53	0	0	0	8.85
A3_P1_M55_L001-Post_P1_2	10.54	0	9.13	8.45	0	8.1	7.43
A8_P4_M55_L001-Post_P1_2	10.54	4.7	9.24	4.3	7.54	9.64	8.59
B1_P1_M34-Pre_P2	10.54	9.56	0	9.67	0	1.63	9.65
H8_P4_M34-Pre_P2	10.54	0	0	0	0	0	0
F9_P1_M23-Post_P3	10.54	8.37	0	0	0	1.63	0
D1_P1_M42-Pre_P4	10.54	0	0	8.39	10.09	10.5	7.71
G8_P3_MMD1-84A_L001-Post_P5	10.54	0	0	0	2	8.26	8.96
E1_P2_MMD1-84B_L001-Post_P5_2	10.54	0	0	10.13	6.76	9.49	8.64
B6_P9_MMD5_L001-Post_P8	10.54	9.1	0	0	0	0	0
G1_P11_MMD5_L001-Post_P8	10.54	0	0	0	0	0	0
C10_P8_MMD2-36B_L001-Post_P10	10.54	0	0	9.01	7.59	7.86	8.18
C8_P9_MMD2-36B_L001-Post_P10	10.54	0	0	0	0	0.74	0
F9_P4_M66_L001-Pre_P12	10.54	0	9.75	0	0	0	0
F6_P4_M43_L001-Post_P14	10.54	0	8.75	0	0	0	0
D11_P2_MMD8_L001-Post_P16	10.54	5.8	7.35	0	5.74	7.97	8.62
D5_P3_MMD7_L001-Post_P19	10.54	0	0	0	0	6.12	1.01
G2_P4_M53_L001-Pre_P20	10.54	6.73	0	8.03	8.05	1.7	0
D12_P6_M68_L001-Post_P23_2	10.54	7.86	0	3.31	6.38	5.66	6.21
F11_P8_M82_L001-Pre_P24	10.54	0	7.89	0	0	0	0
D6_P3_M24_L001-Pre_P25	10.54	0	10.8	0	0	0	0
E11_P2_M24_L001-Pre_P25	10.54	0	0	0	7.8	9.18	8.04
F4_P3_M24_L001-Pre_P25	10.54	0	10.84	8.89	0	7.64	0
F9_P4_M24_L001-Pre_P25	10.54	7.22	0	0	8.19	9.85	9.74
C4_P1_M81_L001-Pre_P28	10.54	0	0	9.03	3.58	7.09	7.49
H5_P3_M89_L001-Post_P28_2	10.54	10.6	0	10.56	8.08	8.67	7.99
C5_P1_M90-7-31-17-Post_P30	10.54	7.59	0	0	0	0	8.09
E12_P1_M90-7-31-17-Post_P30	10.54	0	0	9.97	0	8.92	9.54
G7_P3_M77_L001-Pre_P31	10.54	0	0	8.91	0	0	9.5
F6_P5_M11-Pre_P1	10.53	0	0	0	0	0	0
F10_P4_M55_L001-Post_P1_2	10.53	8.94	0	0	7.47	5.58	0
B12_P1_M23-Post_P3	10.53	0	0	0	0	0	0
E11_P6_M36_L001-Post_P3_2	10.53	0	0	0	6.73	8.71	0
D10_P3_M42-Pre_P4	10.53	0	0	9.79	5.19	10.73	10.12
B11_P3_MMD1-84B_L001-Post_P5_2	10.53	10.74	0	8.62	0	3.91	10.91
D8_P2_MMD1-84B_L001-Post_P5_2	10.53	0	0	0	0	0	0
E2_P4_M67_L001-Post_P6	10.53	0	0	0	0.89	8.35	10.31
G11_P2_M67_L001-Post_P6	10.53	0	7.84	5.28	8.81	9.2	8.84
F9_P4_M71_L001-Post_P12	10.53	9.75	8.47	1.68	6.42	8.3	7.81
A10_P1_MMD8_L001-Post_P16	10.53	0	7.44	0	0	0	0
G4_P2_MMD8_L001-Post_P16	10.53	8.9	8.81	0.97	7.79	0	0
G9_P5_MMD8_L001-Post_P16	10.53	8.79	0	9.08	7.48	5.7	0
A8_P4_M45_L001-Post_P18	10.53	0	0	0	9.14	0	0
F7_P6_M68_L001-Post_P23_2	10.53	10.57	0	0	5.72	0	8.45
C11_P5_M91_L001-Pre_P27	10.53	8.31	9.09	7.61	0	8.95	0
F1_P4_M91_L001-Pre_P27	10.53	11.3	0	0	5.48	0	8.89
E11_P4_M81_L001-Pre_P28	10.53	7.25	0	0	0	0	0
B5_P5_M89_L001-Post_P28_2	10.53	8.59	9.63	8.77	0	9.04	8.87
D1_P1_M89_L001-Post_P28_2	10.53	5.9	10.62	0	7.35	0	8.38
F4_P2_M76_L001-Pre_P33	10.53	0	10.62	0	0	0	5.76
G6_P6_M11-Pre_P1	10.52	6.1	9.72	0	0	0	0
G2_P2_M15-Post_P1	10.52	8.04	0	2.42	0	0	7.83
H10_P4_M15-Post_P1	10.52	8.1	0	3.25	5.93	7.94	9.68
H5_P5_M15-Post_P1	10.52	9.44	0	0	0	8.65	10.61
B6_P1_M55_L001-Post_P1_2	10.52	8.3	0	0	2.51	0	0
G10_P3_M34-Pre_P2	10.52	0	4.69	9.5	8.77	9.11	10.17
B5_P4_M23-Post_P3	10.52	4.82	0	9.12	0	0	0
F5_P1_MMD1-84A_L001-Post_P5	10.52	6.53	0	8.8	0	0	0
B3_P3_MMD1-84B_L001-Post_P5_2	10.52	9.27	0	4.75	6.93	9.92	9.51
B8_P3_M67_L001-Post_P6	10.52	7.19	0	0	0	0	7.07
A3_P6_M60-B1_L001-Pre_P7	10.52	0	0	0	0	0	0
B9_P3_MMD5_L001-Post_P8	10.52	0	0	0	0	9.08	0
G12_P2_M43_L001-Post_P14	10.52	0	0	0	0	9.16	0
G7_P2_M13_L001-Post_P15	10.52	9.14	0	0	8.83	8.59	0
C10_P3_MMD9_L001-Post_P17	10.52	0	0	0	0	0	9.72
D2_P2_MMD9_L001-Post_P17	10.52	0	0	10.61	0	0	8.47
A10_P1_M51_L001-Post_P21	10.52	0	7.18	0	0	0	0
C1_P1_MMD6_L001-Post_P22	10.52	0	0	0	0	9.02	0
G6_P6_M82_L001-Pre_P24	10.52	0	0	0	4.08	0	8.53
B2_P4_M91_L001-Pre_P27	10.52	0	0	1.59	1.7	0	10.22
F9_P2_M81_L001-Pre_P28	10.52	0	0	0	0	0	9.42
G9_P4_M50_L001-Pre_P29	10.52	8.94	0	7.81	0	9.91	0
E10_P1_M90-7-31-17-Post_P30	10.52	0	0	10.27	0	9.03	6.7
F4_P1_M90-7-31-17-Post_P30	10.52	8.6	7.58	0	7.93	0	6.97
C12_P6_M76_L001-Pre_P33	10.52	9.64	0	0	7.58	10.13	0
G10_P3_M11-Pre_P1	10.51	0	0	0	0	0	9.81
H11_P4_M34-Pre_P2	10.51	7.83	8.72	0	0	0	7.54
A12_P3_MMD1-84B_L001-Post_P5_2	10.51	0	0	11.13	8.85	9.92	10.62
G2_P2_MMD1-84B_L001-Post_P5_2	10.51	0	0	10.25	0	0	0
G3_P3_MMD1-84B_L001-Post_P5_2	10.51	9.4	0	3.66	7.32	9.97	9.6
C3_P4_M8_L001-Pre_P6	10.51	0	10.18	0	0	0	9.03
A12_P2_M67_L001-Post_P6	10.51	6.88	6	7.55	5.46	8.56	8.86
E10_P8_M63-B1-Post_P7	10.51	0	0	0	7.85	9.4	0
D10_P11_MMD5_L001-Post_P8	10.51	0	0	0	0	0	0
E10_P9_MMD2-36B_L001-Post_P10	10.51	8.84	0	8.64	5.61	8.61	7.27
A2_P2_M71_L001-Post_P12	10.51	9.12	9.06	7.03	0	9.72	9.35
B7_P3_M71_L001-Post_P12	10.51	3.69	0	8.19	0	4.37	9.82
B8_P3_M71_L001-Post_P12	10.51	10.88	9.69	0	2.31	9.52	0
A5_P3_M43_L001-Post_P14	10.51	0	0	0	7.52	2.71	0
D12_P3_M9_L001-Pre_P15	10.51	9.44	0	0	9.3	0	8.61
H6_P2_M9_L001-Pre_P15	10.51	7.31	9.2	8.82	0	0	8.23
A4_P1_MMD8_L001-Post_P16	10.51	9.08	0	7.09	8.31	8.97	9.41
E8_P5_MMD9_L001-Post_P17	10.51	0	0	0	0	0	0
E11_P4_MMD6_L001-Post_P22	10.51	0	8.72	0	0	0	0
D9_P4_M81_L001-Pre_P28	10.51	0	0	0	0	0	8.61
E8_P5_M89_L001-Post_P28_2	10.51	7.21	6.08	10.1	3.6	7.87	8.63
H4_P1_M89_L001-Post_P28_2	10.51	10.52	0	8.93	0	8.51	9.54
A7_P2_M90-7-24-17-Post_P30	10.51	9.98	1.63	9.28	0	3.82	0
B5_P1_M77_L001-Pre_P31	10.51	0	0	7.35	7.28	2.72	7.85
F1_P4_M77_L001-Pre_P31	10.51	7.76	6.27	6.65	0	8.33	9.52
G4_P1_M55_L001-Post_P1_2	10.5	0	8.57	0	0	1.95	8
H1_P1_M55_L001-Post_P1_2	10.5	0	0	0	0	4.53	1.94
E12_P2_M34-Pre_P2	10.5	8.14	0	8.48	0	8.37	7.52
A7_P2_M39-Post_P2	10.5	0	0	0	8.39	0	8.77
E1_P6_M17-Pre_P3	10.5	8.08	0	0	6.7	7.46	7.99
C3_P2_M23-Post_P3	10.5	0	10.62	0	0	6.91	0
F5_P1_M23-Post_P3	10.5	8.48	0	8.7	0	0	9.58
E12_P4_MMD1-84B_L001-Post_P5_2	10.5	0	0	0	0	0	0
G7_P3_MMD1-84B_L001-Post_P5_2	10.5	0	0	9.76	0	7.62	0
B2_P8_MMD2-36B_L001-Post_P10	10.5	9.48	0	10.54	0	0	10.28
H2_P1_M44_L001-Post_P11	10.5	4.52	9.21	0	0	0	0
B10_P3_M71_L001-Post_P12	10.5	10.1	0	0	7.4	11.35	10.63
E12_P2_M71_L001-Post_P12	10.5	10.97	0	10.24	3.66	10.43	9.25
F10_P1_M74_L001-Post_P13	10.5	0	0	0	0	0	6.86
G11_P1_MMD8_L001-Post_P16	10.5	0	7.96	0	0	0	9.03
C9_P4_M91_L001-Pre_P27	10.5	7.75	0	8.03	0	7	8.53
C6_P3_M81_L001-Pre_P28	10.5	7.6	0	0	7.26	5.04	8.94
B5_P1_M50_L001-Pre_P29	10.5	8.84	0	7.69	7.5	0	0
E6_P4_M77_L001-Pre_P31	10.5	0	0	10.16	0	9.21	9.08
B2_P2_M76_L001-Pre_P33	10.5	0	0	0	0	0	0
D4_P6_M11-Pre_P1	10.49	0	0	0	7.47	0	0
A11_P5_M15-Post_P1	10.49	9.43	0	1.37	2.05	0	9.4
A6_P3_M55_L001-Post_P1_2	10.49	0	7.52	0	0	0	0
G6_P2_M55_L001-Post_P1_2	10.49	9.19	8.6	0	0	9.5	8.63
E12_P4_M34-Pre_P2	10.49	9.48	0	9.25	7.63	9.93	8.56
E2_P1_M39-Post_P2	10.49	0	0	8.07	5.07	8.42	10.27
D8_P3_M67_L001-Post_P6	10.49	7.46	0	0	0	0	6.99
E9_P3_MMD5_L001-Post_P8	10.49	9.28	0	2.95	7.74	0	8.03
B6_P6_MMD2-36B_L001-Post_P10	10.49	5.96	0	0	9.48	8.11	10.58
F12_P5_M66_L001-Pre_P12	10.49	0	0	0	0	11.09	3.99
C5_P3_M71_L001-Post_P12	10.49	9.02	0	0	0	0	0.76
B6_P1_M43_L001-Post_P14	10.49	0	0	0	0	0	0
G5_P4_MMD8_L001-Post_P16	10.49	7.81	9.36	7.2	7.45	6.42	9.67
H9_P5_MMD8_L001-Post_P16	10.49	0	9.21	0	7.65	7.4	0
G11_P5_MMD9_L001-Post_P17	10.49	0	10.82	0	9.3	0	5.05
H2_P2_MMD9_L001-Post_P17	10.49	0	0	10.24	0	0	0
D5_P3_M79_L001-Post_P20	10.49	0	10.28	9.53	6.42	10.69	0
F11_P4_M50_L001-Pre_P29	10.49	0	0	0	7.96	0	8.55
B9_P6_M15-Post_P1	10.48	0	0	2.3	9.06	8.79	10.61
C1_P4_M55_L001-Post_P1_2	10.48	0	7.13	0	2.8	9.37	11.19
F2_P1_M34-Pre_P2	10.48	0	7.83	7.26	7.67	5.54	0
A2_P1_M39-Post_P2	10.48	1.29	0	8.3	5.66	7.88	10.18
B1_P3_M39-Post_P2	10.48	0	6.91	0	0	0	8.56
C11_P3_M39-Post_P2	10.48	0	0	8.16	0	0	0
D7_P4_M39-Post_P2	10.48	8.46	0	5.28	7.99	10.37	8.25
E3_P4_M23-Post_P3	10.48	0	0	0	8.2	0	8.08
D4_P1_M42-Pre_P4	10.48	10.81	0	0	0	10.92	0
D9_P3_M42-Pre_P4	10.48	0	0	0	0	0	5.18
A3_P4_MMD1-84A_L001-Post_P5	10.48	9.31	0	0	8.38	0	0
F2_P2_M67_L001-Post_P6	10.48	0	8.37	0	0	2.27	8.72
B5_P7_M60-B1_L001-Pre_P7	10.48	8.53	0	0.94	0	4.26	2.91
F5_P8_M60-B1_L001-Pre_P7	10.48	9.01	0	1.23	0	0	9.67
B4_P4_M44_L001-Post_P11	10.48	0	0	0	0	0	0
G2_P1_M66_L001-Pre_P12	10.48	0	10.13	0	0	0	0
H11_P1_M66_L001-Pre_P12	10.48	8.91	0	1.04	6.81	5.69	9.65
B11_P2_M71_L001-Post_P12	10.48	0	9.49	0	0	0	0
C9_P3_M13_L001-Post_P15	10.48	6.33	0	0	9.42	0	9.51
A4_P5_MMD8_L001-Post_P16	10.48	0	6.62	6.51	5.57	6.16	9.06
D1_P4_M53_L001-Pre_P20	10.48	1.44	9.19	0.94	8.01	9.86	0.67
D11_P1_M79_L001-Post_P20	10.48	0	7.67	0	8.48	10.59	9.8
A4_P4_MMD6_L001-Post_P22	10.48	0	0	0	7.52	0	0
D2_P2_MMD6_L001-Post_P22	10.48	9.16	0	0	0	0	0
B3_P2_M83_L001-Post_P23	10.48	0	10.48	0	6.09	9.45	11.11
F9_P5_M83_L001-Post_P23	10.48	8.41	8.78	0	6.12	9.01	8.7
E4_P1_M24_L001-Pre_P25	10.48	8.39	10.1	0	0	8.84	10.23
A3_P2_M29_L001-Pre_P26	10.48	0	0	0	0	0	0
F4_P5_M91_L001-Pre_P27	10.48	0	9.21	0	0	0	8.57
B5_P2_M90-7-24-17-Post_P30	10.48	8.09	7.81	0	0	0	10.74
H11_P1_M90-7-24-17-Post_P30	10.48	8.09	8.94	0	0	5.76	10.2
C6_P1_M39_T_enriched-Post_P2_T_enriched	10.48	10.61	0	7.59	0	0	10.47
D4_P3_M34-Pre_P2	10.47	10.15	0	0	0	10.88	9.3
D9_P3_M34-Pre_P2	10.47	7.38	0	8.01	7.87	9.26	9.26
E8_P1_M39-Post_P2	10.47	0	8.78	8.92	0	8.62	8.9
H4_P3_M39-Post_P2	10.47	0	0	0	7.81	8.42	0
F1_P1_M23-Post_P3	10.47	0	0	0	0	0	1.12
G10_P2_MMD1-84B_L001-Post_P5_2	10.47	0	0	0	0	0	0
F7_P6_M63-B1-Post_P7	10.47	0	0	0	0	8.73	0
E7_P10_MMD5_L001-Post_P8	10.47	0	0	0	0	0	0
C9_P5_M44_L001-Post_P11	10.47	0	0	0	0	0	0
D4_P2_MMD7_L001-Post_P19	10.47	0	0	0	0	0	0
H8_P1_M79_L001-Post_P20	10.47	0	0	8.47	0	0	0
E5_P1_M51_L001-Post_P21	10.47	0	0	0	0	0	0
C10_P2_M83_L001-Post_P23	10.47	8.35	0	0	6.61	6.47	7.01
G12_P2_M83_L001-Post_P23	10.47	3.06	10.56	3.72	0	7.92	10.41
H3_P5_M68_L001-Post_P23_2	10.47	9.85	0	0	0	7.66	0
G1_P4_M24_L001-Pre_P25	10.47	0	0	0	0	0	0
G9_P4_M29_L001-Pre_P26	10.47	0	10.93	0	0	0	0
E10_P1_M91_L001-Pre_P27	10.47	7.65	9.4	0	0	0	9.01
B10_P9_M86_L001-Post_P28	10.47	8.55	0	7.18	7.35	7.88	0
A10_P4_M89_L001-Post_P28_2	10.47	9.66	9.52	9.45	7.13	7.68	8.81
A5_P3_M89_L001-Post_P28_2	10.47	0	9.03	7.34	0	0	0
D10_P5_M76_L001-Pre_P33	10.47	0	0	0	0	0	0
H5_P1_M15-Post_P1	10.46	0	10.18	0	7.82	0	9.6
E10_P3_M34-Pre_P2	10.46	7.49	0	9.77	7.66	2.27	8.6
A2_P3_M39-Post_P2	10.46	8.16	0	8.45	0	0	7.87
D12_P4_M23-Post_P3	10.46	0	0	0	0	9.05	0
F4_P4_M67_L001-Post_P6	10.46	0	8.54	3.17	6.06	8.4	7.57
C12_P7_M63-B1-Post_P7	10.46	8.95	0	0	7.18	7.87	10.38
E7_P6_M63-B1-Post_P7	10.46	0	6.79	0	0	0	0
B2_P5_M66_L001-Pre_P12	10.46	0	0	0	0	0	7.42
E11_P2_M71_L001-Post_P12	10.46	9.46	8.11	3.54	7.44	3.5	9.09
F10_P5_M74_L001-Post_P13	10.46	0	0	9.76	5.82	0	10.17
E3_P4_M43_L001-Post_P14	10.46	0	0	0	0	0	0
A3_P2_M9_L001-Pre_P15	10.46	10.62	0	0	9.1	0	0
F5_P5_M13_L001-Post_P15	10.46	0	9.91	0	0	0	0
G3_P5_MMD9_L001-Post_P17	10.46	0	0	0	0	0	0
C7_P4_MMD6_L001-Post_P22	10.46	7.54	8.58	0	0	0	7.05
H6_P6_M68_L001-Post_P23_2	10.46	0	8.55	0	7.43	0	0
A10_P3_M24_L001-Pre_P25	10.46	0	0	9.6	7.53	0	9.19
D8_P4_M81_L001-Pre_P28	10.46	0	9.19	0	0	0	8.9
C5_P3_M89_L001-Post_P28_2	10.46	0	0	6.25	7.22	9.17	9.18
D11_P4_M89_L001-Post_P28_2	10.46	8.74	0	2.12	0	0	8.91
A8_P2_M90-7-31-17-Post_P30	10.46	8.38	8.78	9.8	2.35	0	0
D5_P6_M11-Pre_P1	10.45	0	0	6.16	0	9.48	8.82
B7_P1_M55_L001-Post_P1_2	10.45	9	0	0	0	8.13	9
C3_P3_M34-Pre_P2	10.45	3.34	0	9.9	0	10.1	10.16
C4_P4_M34-Pre_P2	10.45	8.61	8.07	0	0	0	0
A4_P2_MMD1-84B_L001-Post_P5_2	10.45	0	0	8.99	7.39	7.69	7.31
E5_P2_MMD1-84B_L001-Post_P5_2	10.45	0	6.49	0	0	9.71	0
E2_P9_MMD2-36B_L001-Post_P10	10.45	0	0	0	0	0	7.78
H2_P5_M44_L001-Post_P11	10.45	9.11	7.91	0	0	0	0
H3_P4_M43_L001-Post_P14	10.45	0	0	0	0	0	0
E1_P5_MMD9_L001-Post_P17	10.45	0	0	9.71	0	0	0
C6_P3_M79_L001-Post_P20	10.45	8.88	10.12	8.75	6.96	8.12	9.48
F9_P2_M79_L001-Post_P20	10.45	0	0	0	7.36	9.3	8.64
H12_P2_M83_L001-Post_P23	10.45	10.12	9.65	8.66	0	8.47	3.45
E3_P1_M89_L001-Post_P28_2	10.45	0	0	8.39	0	0	0
C1_P2_M90-7-31-17-Post_P30	10.45	0	0	2.11	0	9.25	0
E6_P1_M77_L001-Pre_P31	10.45	0	0	0	0	4	3.74
G11_P3_M11-Pre_P1	10.44	9.26	0	7.48	5.6	10.72	9.31
D3_P2_M15-Post_P1	10.44	6.12	0	8.28	10.22	9.19	0
E6_P5_M15-Post_P1	10.44	0.69	0	0	0	8.49	8.58
A9_P4_M34-Pre_P2	10.44	0	0	9.71	0	8.11	0
G11_P1_M34-Pre_P2	10.44	0	0	7.76	0	10.27	6.13
H10_P1_M34-Pre_P2	10.44	9.67	0	0	0	8.84	6.51
F4_P3_M39-Post_P2	10.44	0	0	0	8.13	8.52	0
H12_P1_M39-Post_P2	10.44	8.67	0	0	7.59	9.3	7.88
H9_P6_M36_L001-Post_P3_2	10.44	0	8.73	0	0	0	0
F9_P3_M42-Pre_P4	10.44	0	8.95	0	0	0	5.56
C4_P2_MMD1-84B_L001-Post_P5_2	10.44	0	0	8.78	6.65	7.59	4.89
C6_P3_M8_L001-Pre_P6	10.44	9.78	9.5	7.28	0	8.48	8.67
H12_P7_M60-B1_L001-Pre_P7	10.44	0	11.42	0	0	0	0
A9_P3_MMD4_L001-Pre_P8	10.44	0	0	0	0	0	8.17
C12_P5_M44_L001-Post_P11	10.44	0	0	9.4	9.41	0	0
G1_P4_M66_L001-Pre_P12	10.44	0	0	0	0	0	6.93
B3_P2_M71_L001-Post_P12	10.44	9.08	10.56	0	8.77	0	8.69
F5_P2_M71_L001-Post_P12	10.44	0	7.77	0	0.87	2.56	7.48
D7_P4_MMD8_L001-Post_P16	10.44	0	8.06	0	3.75	0	0
A2_P3_M91_L001-Pre_P27	10.44	10.39	0	7.34	1.04	0	9.89
B4_P1_M89_L001-Post_P28_2	10.44	6.97	0	9.04	9.07	8.43	8.08
C10_P1_M90-7-31-17-Post_P30	10.44	10.39	4.27	10.13	0	0	6.46
D10_P1_M77_L001-Pre_P31	10.44	9.28	0	0	1.49	0	9.34
C11_P4_M11-Pre_P1	10.43	0	0	0	0	11.52	9.42
H2_P9_M36_L001-Post_P3_2	10.43	0	0	0	0	0	0
D1_P3_MMD1-84B_L001-Post_P5_2	10.43	9.2	8.66	8.9	0	0	0
G2_P1_MMD1-84B_L001-Post_P5_2	10.43	10.11	0	10.62	0	0	6.87
E12_P6_M63-B1-Post_P7	10.43	0	0	0	9.82	0	0
F5_P4_M66_L001-Pre_P12	10.43	0	0	0	0	0	0
E9_P3_M71_L001-Post_P12	10.43	7.33	6.08	0	0	6.91	7.72
A6_P2_M9_L001-Pre_P15	10.43	0	10.56	0	0	0	5.44
B1_P3_MMD9_L001-Post_P17	10.43	0	0	0	0	2.55	8.69
E5_P2_M79_L001-Post_P20	10.43	7.87	0	8.71	8.8	10.69	10.31
E4_P2_M83_L001-Post_P23	10.43	8.02	8.68	1.31	8.96	3.45	8.48
H3_P9_M82_L001-Pre_P24	10.43	0	0	0	0	0	0
C7_P3_M24_L001-Pre_P25	10.43	0	6.89	7.02	6.55	0	5
E4_P2_M81_L001-Pre_P28	10.43	0	0	0	0	0	8.23
C5_P4_M50_L001-Pre_P29	10.43	7.94	0	0	6.45	7.93	8.8
E8_P1_M50_L001-Pre_P29	10.43	0	8.69	8.22	7.57	3.31	0
F6_P3_M77_L001-Pre_P31	10.43	9.03	0	9.4	1.07	9.38	0
F9_P3_M77_L001-Pre_P31	10.43	8.51	8.57	8	0	9.61	0
F9_P2_M76_L001-Pre_P33	10.43	0	10.06	0	0	0	9.51
E7_P5_M11-Pre_P1	10.42	9.73	0	9.08	0	10.84	3.38
B9_P4_M39-Post_P2	10.42	8.93	0	0	0	0	0
E8_P2_M39-Post_P2	10.42	0	0	1.06	0	8.79	9.48
H6_P4_M39-Post_P2	10.42	7.65	0	0	6.81	8.73	9.23
F9_P2_MMD1-84A_L001-Post_P5	10.42	0	0	0	0	0	0
F8_P1_M8_L001-Pre_P6	10.42	0	9.02	0	8.34	8.6	9.3
B5_P5_M44_L001-Post_P11	10.42	10.11	0	0	0	0	0
G3_P4_M44_L001-Post_P11	10.42	0	10.03	0	0	0.65	9.3
A4_P3_M71_L001-Post_P12	10.42	1.69	0	10.01	7.08	8.82	7.72
C9_P2_MMD8_L001-Post_P16	10.42	9.29	0	0	1.07	0	9.95
A4_P1_M53_L001-Pre_P20	10.42	8.15	0	0	0	0	8.89
B4_P4_M53_L001-Pre_P20	10.42	9.09	0	0	0	0	7.99
H8_P2_MMD6_L001-Post_P22	10.42	0	0	0	0	0	0
A5_P1_M83_L001-Post_P23	10.42	8.41	0	5.52	7.44	0	9.6
E5_P1_M83_L001-Post_P23	10.42	7.24	0	0	0	0	8.85
F6_P6_M83_L001-Post_P23	10.42	0	8.71	1.02	0	9.12	9.95
A5_P6_M68_L001-Post_P23_2	10.42	0	0	0	9.36	6.98	0
C1_P6_M68_L001-Post_P23_2	10.42	6.47	6.56	0	0	0	6.3
A11_P1_M77_L001-Pre_P31	10.42	0	9.72	10.03	7.01	6.58	8.74
C12_P3_M77_L001-Pre_P31	10.42	0	0	9.52	0	8.86	9.55
C6_P6_M15-Post_P1	10.41	0	0	0	9.89	0	0
A6_P2_M34-Pre_P2	10.41	0	0	9.21	0	6.72	8.11
C2_P1_M23-Post_P3	10.41	0	10.1	0	0	0	0
D9_P4_M23-Post_P3	10.41	9	0	8.47	0	9.28	9.4
D2_P8_M36_L001-Post_P3_2	10.41	10.19	0	0	0	8.28	9.43
E8_P6_M36_L001-Post_P3_2	10.41	0	0	0	0	0	0
H10_P2_MMD1-84A_L001-Post_P5	10.41	0	0	0	0	0	0
A11_P4_MMD1-84B_L001-Post_P5_2	10.41	0	0	11.72	0	0	8.87
H5_P2_MMD1-84B_L001-Post_P5_2	10.41	0	0	9.8	7.96	0	0
F10_P6_M60-B1_L001-Pre_P7	10.41	0	7.88	0	0	0	0
A9_P5_M44_L001-Post_P11	10.41	0	9.49	0	0	0	0
E5_P5_M66_L001-Pre_P12	10.41	0	0	0	0	0	7.7
H5_P2_M66_L001-Pre_P12	10.41	0	0	0	8.36	0	8.99
C5_P2_M71_L001-Post_P12	10.41	9.88	0	8.84	0	2.77	0
F9_P2_M71_L001-Post_P12	10.41	11.13	0	8.94	6.77	8.96	10.1
G2_P2_M71_L001-Post_P12	10.41	10.04	7.27	9.26	5.78	7.81	0
H2_P3_M71_L001-Post_P12	10.41	10.13	9.63	10.24	8.6	8.69	0
D8_P5_MMD8_L001-Post_P16	10.41	0	0	0	0	0	0
H11_P4_MMD6_L001-Post_P22	10.41	10.31	0	1.48	0	0	9.33
B8_P3_M68_L001-Post_P23_2	10.41	8.91	0	0	7.06	0	8.94
G2_P2_M24_L001-Pre_P25	10.41	0	8.8	0	0	0	6.9
A5_P4_M91_L001-Pre_P27	10.41	0	7.55	0	0	0	9.38
H7_P5_M91_L001-Pre_P27	10.41	7.65	0	6.53	5.46	0	9.06
C8_P4_M89_L001-Post_P28_2	10.41	0	0	0	0	0	8.58
A2_P2_M90-7-24-17-Post_P30	10.41	9.4	0	0	1.34	0	0
G9_P2_M90-7-31-17-Post_P30	10.41	0	0	11.41	0	9.69	9.94
E9_P2_M34-Pre_P2	10.4	9.75	0	9.16	0	0	0
E8_P7_M36_L001-Post_P3_2	10.4	8.62	0	0	7.79	0	0
G1_P6_M36_L001-Post_P3_2	10.4	0	8.02	0	3.83	0	0
F9_P4_M42-Pre_P4	10.4	9.04	0	6.86	8.96	6.51	6.33
D10_P2_MMD1-84B_L001-Post_P5_2	10.4	0	0	9.65	0	0	0
E12_P1_MMD1-84B_L001-Post_P5_2	10.4	0	10.27	9.64	0	10.01	0
G4_P6_M60-B1_L001-Pre_P7	10.4	0	10.11	10.52	0	0	7.1
G5_P10_MMD2-36B_L001-Post_P10	10.4	0	0	0	0	0	0
H2_P4_M66_L001-Pre_P12	10.4	0	9	0	0	0	8.74
B8_P5_M9_L001-Pre_P15	10.4	0	10.19	0	7.04	7.85	8.94
C6_P1_M9_L001-Pre_P15	10.4	0	0	0	0	0	0
C10_P4_M53_L001-Pre_P20	10.4	8.8	0	0	0	10.79	9.99
C11_P1_M53_L001-Pre_P20	10.4	9.02	10.71	0	5.5	0	10.39
D5_P5_M91_L001-Pre_P27	10.4	8.69	7.88	0	0	8.13	8.34
B12_P2_M77_L001-Pre_P31	10.4	10.16	0	9.21	0	9.79	10.86
B4_P4_M77_L001-Pre_P31	10.4	10.26	0	10.11	6.58	8.39	0
E2_P1_M77_L001-Pre_P31	10.4	7.88	0	0	7.76	8.98	10.47
F5_P3_M76_L001-Pre_P33	10.4	0	0	0	0	0	0
F6_P3_M15-Post_P1	10.39	5.78	0	0	5.81	8.76	0
E4_P4_M34-Pre_P2	10.39	8.39	8.92	0	0	0	8.89
G1_P2_M34-Pre_P2	10.39	7.89	0	8.14	0	7.98	7.33
G8_P2_M17-Pre_P3	10.39	8.32	9.65	0	0	0	0
A4_P9_M36_L001-Post_P3_2	10.39	0	7.44	0	0	0	0
C12_P7_M36_L001-Post_P3_2	10.39	0	8.85	0	0	0	7.38
D12_P4_MMD1-84A_L001-Post_P5	10.39	8.36	0	9.1	3.29	9.27	8.22
G7_P4_MMD1-84B_L001-Post_P5_2	10.39	2.16	0	0	0	0	0
H9_P7_M60-B1_L001-Pre_P7	10.39	7.17	0	0	7.94	12.4	0
H1_P6_MMD4_L001-Pre_P8	10.39	0	10.57	0	0	0	0
F5_P8_MMD2-36B_L001-Post_P10	10.39	0	0	0	0	0	8.35
B8_P5_M44_L001-Post_P11	10.39	0	0	0	0	0	0
E10_P1_M66_L001-Pre_P12	10.39	0	8.4	0	7.01	0	0
F3_P1_M66_L001-Pre_P12	10.39	8.05	9.93	0	4.37	0	9.52
C5_P5_MMD9_L001-Post_P17	10.39	8.42	0	0	0	9.1	0
C3_P1_M83_L001-Post_P23	10.39	8.07	0	0	6.19	8.5	7.96
G7_P1_M83_L001-Post_P23	10.39	7.51	0	0	0	8.92	8.46
A7_P1_M68_L001-Post_P23_2	10.39	10.47	0	4.7	0	10.42	8.24
E12_P5_M68_L001-Post_P23_2	10.39	0	8.4	0	0	10.58	8.72
E3_P6_M68_L001-Post_P23_2	10.39	0	0	0	6.83	0	0
G3_P5_M68_L001-Post_P23_2	10.39	10.78	0	0	8.07	0	9.14
H5_P3_M24_L001-Pre_P25	10.39	0	1.89	0	8.51	0	0
D4_P2_M81_L001-Pre_P28	10.39	8.54	0	8.8	0	9.23	8.12
C2_P3_M89_L001-Post_P28_2	10.39	9.13	4.71	9.23	8.82	10.32	8.04
A4_P1_M90-7-24-17-Post_P30	10.39	6.34	5.7	9.79	0	0	2.68
F4_P1_M77_L001-Pre_P31	10.39	0	0	0	0	0	0
F3_P2_M41_L001-Pre_P35	10.39	0	0	8.78	0	0	0.58
A10_P4_M55_L001-Post_P1_2	10.38	4.55	0	0	0	0	0
G8_P1_M55_L001-Post_P1_2	10.38	8.52	0	0	0	9.51	8.05
B7_P1_M34-Pre_P2	10.38	0	0	0	6.16	0	0
A4_P8_M36_L001-Post_P3_2	10.38	0	7.63	0	0	0	0
B4_P7_M36_L001-Post_P3_2	10.38	8.68	0	0	7.78	0	0
B6_P7_M36_L001-Post_P3_2	10.38	0	0	10.01	0	0	0.78
F1_P8_M36_L001-Post_P3_2	10.38	8.94	0	9.39	0	8.92	10.16
A7_P2_MMD1-84A_L001-Post_P5	10.38	8.61	0	10.9	3.02	7.75	9.57
F4_P3_MMD1-84B_L001-Post_P5_2	10.38	0	0	11.39	0	5.08	0
G5_P6_MMD2-36B_L001-Post_P10	10.38	0	0	0	8.27	0	0
E8_P2_M66_L001-Pre_P12	10.38	0	7.25	0	7.56	0	2.72
F5_P4_M43_L001-Post_P14	10.38	0	0	0	0	0	8.36
E7_P5_M9_L001-Pre_P15	10.38	9.32	0	0	7.7	9.09	0
C9_P3_MMD9_L001-Post_P17	10.38	0	8.32	0	8.08	0	0
D11_P2_MMD9_L001-Post_P17	10.38	9.61	0	0	0	0	0
D8_P2_MMD7_L001-Post_P19	10.38	0	0	0	0	0	0
H9_P2_M51_L001-Post_P21	10.38	0	0	0	0	0	0
B12_P2_MMD6_L001-Post_P22	10.38	9.15	10.83	0	0	0	0
D5_P2_MMD6_L001-Post_P22	10.38	0	10.73	0	0	0	0
E7_P2_MMD6_L001-Post_P22	10.38	0	7.97	0	1.83	0	8.5
C7_P5_M83_L001-Post_P23	10.38	7.11	0	0.93	4.64	8.49	8.66
F4_P6_M68_L001-Post_P23_2	10.38	0	8.91	0	0	0	0
E9_P1_M91_L001-Pre_P27	10.38	10.33	0	0	0	4.03	10.6
H1_P5_M91_L001-Pre_P27	10.38	9.02	10.57	0	0	10.11	9.42
A10_P4_M81_L001-Pre_P28	10.38	0	8.29	0	0	0	0
F9_P8_M36_L001-Post_P3_2	10.37	0	8.39	0	0	0	0
E10_P2_M42-Pre_P4	10.37	8.89	0	9.47	5.67	9.49	8.51
A6_P3_MMD1-84B_L001-Post_P5_2	10.37	10.06	0	0	0	10.51	0
D3_P1_MMD1-84B_L001-Post_P5_2	10.37	1.91	0	10.71	9.58	0	7.57
G5_P6_M60-B1_L001-Pre_P7	10.37	0	0	0	0	7.97	0
H7_P8_M60-B1_L001-Pre_P7	10.37	0	0	0	8	0	0
H10_P7_M63-B1-Post_P7	10.37	9.5	0	0.99	7.2	11.15	11.71
A9_P9_MMD5_L001-Post_P8	10.37	8.94	0	0	0	0	0
C6_P1_M71_L001-Post_P12	10.37	10.49	0	0	1.12	9.18	9.64
F4_P4_M43_L001-Post_P14	10.37	0	0	0	0	0	0
E4_P5_MMD8_L001-Post_P16	10.37	1.11	0	4.21	0	0	5.93
H12_P4_MMD8_L001-Post_P16	10.37	0	0	5.18	8.13	8.79	9.71
F6_P3_M79_L001-Post_P20	10.37	0	7.08	0	0	0	0
H2_P4_M79_L001-Post_P20	10.37	0	9.67	2.06	0	10.3	5.83
G8_P1_M83_L001-Post_P23	10.37	0	0	6.95	7.82	9.03	10.53
E9_P4_M91_L001-Pre_P27	10.37	0	0	0	0	0	0
D7_P2_M81_L001-Pre_P28	10.37	0	0	0	0	0	8.9
G11_P2_M81_L001-Pre_P28	10.37	0	0	8.99	8.59	8.28	0
F4_P2_M90-7-24-17-Post_P30	10.37	9.58	0	8.8	6.33	8.09	7.42
G10_P4_M76_L001-Pre_P33	10.37	8.55	7.67	0	0	0	8.81
D1_P6_M15-Post_P1	10.36	10.96	0	8.32	7.7	10.37	8.07
F8_P2_M55_L001-Post_P1_2	10.36	7.53	0	4.52	2.13	10.23	8.54
D9_P4_M34-Pre_P2	10.36	0	0	9.66	0	8.18	0
E11_P3_M34-Pre_P2	10.36	0	9.49	0	0	9.14	0
G8_P2_M34-Pre_P2	10.36	0	0	9.49	0	8.82	9.22
D5_P8_M36_L001-Post_P3_2	10.36	0	0	0	0	0	0
B6_P4_MMD1-84A_L001-Post_P5	10.36	0	10.26	0	8.48	0	6.82
D12_P3_MMD1-84B_L001-Post_P5_2	10.36	0	0	11.07	8.39	9.75	10.67
E1_P2_M8_L001-Pre_P6	10.36	8.16	9.73	1.04	0	0	7.28
C10_P7_M63-B1-Post_P7	10.36	8.8	0	0	7.57	7.98	10.46
B4_P2_M71_L001-Post_P12	10.36	10.68	0	8.4	0	0	9.07
F5_P3_M79_L001-Post_P20	10.36	0	8.93	0	7.83	8.94	11.07
G5_P2_M51_L001-Post_P21	10.36	8.43	0	0	0	4.75	9.23
A2_P1_MMD6_L001-Post_P22	10.36	0	0	0	8.83	0	0
H5_P5_M68_L001-Post_P23_2	10.36	8.85	7.93	0	0	8.54	8.38
H12_P5_M29_L001-Pre_P26	10.36	0	0	0	0	0	0
A4_P5_M91_L001-Pre_P27	10.36	8.77	0	0	0	0	7.86
A8_P3_M91_L001-Pre_P27	10.36	9.43	9.01	2.98	7.93	0	0
B4_P3_M91_L001-Pre_P27	10.36	9.72	0	7.99	8.51	6.93	10.28
E4_P1_M91_L001-Pre_P27	10.36	10.19	0	0	0	9.72	9.33
G6_P4_M91_L001-Pre_P27	10.36	10.78	0	0	8.75	0	8.94
G2_P4_M81_L001-Pre_P28	10.36	0	9.36	0	0	0	4.93
F11_P3_M77_L001-Pre_P31	10.36	8.38	0	4.86	7.02	7.79	5.95
H4_P2_M41_L001-Pre_P35	10.36	0	9.14	0	0	0	0
G3_P4_M11-Pre_P1	10.35	0	0	8.44	0	6.11	8.94
F6_P1_M55_L001-Post_P1_2	10.35	7.16	8.26	0	0.7	2.35	8.39
A12_P4_M34-Pre_P2	10.35	7.59	6.52	0	0	9.3	10.13
B9_P1_M23-Post_P3	10.35	7.53	0	0	5.54	7.72	0
E5_P1_M23-Post_P3	10.35	0	0	0	6.99	0	0
F12_P3_M42-Pre_P4	10.35	0.67	0	9.04	7.88	8.53	9.21
G9_P2_MMD1-84A_L001-Post_P5	10.35	8	0	8.97	7.02	8.7	0
F3_P3_MMD1-84B_L001-Post_P5_2	10.35	0	0	10.63	6.99	2.23	0
B6_P9_M60-B1_L001-Pre_P7	10.35	0	0	8.04	0	9.01	8.7
B6_P8_MMD2-36B_L001-Post_P10	10.35	0	9.72	0	5.13	0	9.07
D1_P10_MMD2-36B_L001-Post_P10	10.35	9.6	9.69	0	0	10.2	11.01
F6_P4_M74_L001-Post_P13	10.35	0	6.93	10.89	0	0	0
F7_P5_M13_L001-Post_P15	10.35	0	0	0	6.88	0	0
B9_P5_MMD8_L001-Post_P16	10.35	8.53	9.83	2.73	6.07	0	0
F9_P6_M68_L001-Post_P23_2	10.35	8.97	8.56	2.4	4.48	0	9.41
D8_P1_M91_L001-Pre_P27	10.35	9.75	0	0	9.67	9.04	7.08
H7_P4_M91_L001-Pre_P27	10.35	0	0	0	0	0	0
F2_P1_M50_L001-Pre_P29	10.35	0	8.63	0	0	0	8.64
F10_P2_M90-7-24-17-Post_P30	10.35	3.37	0	2.45	0	0	0
C9_P6_M76_L001-Pre_P33	10.35	0.84	0	0	0	0	0
C1_P1_M15-Post_P1	10.34	0	0	8.09	0	9.31	11.12
D8_P5_M15-Post_P1	10.34	0	0	6.7	5.4	0	0
F4_P2_M23-Post_P3	10.34	0	8.39	0.88	0	0	0
H5_P3_M23-Post_P3	10.34	0	0	0.96	0	0	0
A5_P6_M36_L001-Post_P3_2	10.34	0	0	9.22	0	0	0
A9_P8_M36_L001-Post_P3_2	10.34	0	0	6.31	0	0	0
H3_P3_MMD1-84B_L001-Post_P5_2	10.34	7.5	0	10.45	0	0	0
C12_P4_M66_L001-Pre_P12	10.34	0	10.82	0	8.62	0	6.02
A6_P3_M71_L001-Post_P12	10.34	0	6.19	0	0	0	0
F2_P5_MMD8_L001-Post_P16	10.34	7.45	0	0	7.04	0	0
C2_P3_MMD7_L001-Post_P19	10.34	0	0	0	0	9.35	3.5
E10_P4_MMD6_L001-Post_P22	10.34	0	10.19	9.69	0	9.12	10.18
A6_P1_M91_L001-Pre_P27	10.34	0	8.14	0	7.31	0	8.24
E4_P3_M91_L001-Pre_P27	10.34	7.55	0	0	7.38	0	9.27
F2_P4_M89_L001-Post_P28_2	10.34	4.53	0	9.24	1.66	8.41	7.19
H2_P1_M89_L001-Post_P28_2	10.34	2.78	0	8.27	0	0	8.75
A2_P2_M90-7-31-17-Post_P30	10.34	8.58	0	0	0	0	0.9
G9_P2_M90-7-24-17-Post_P30	10.34	4.02	0	9.92	6.11	0	0
D12_P1_M77_L001-Pre_P31	10.34	9.68	0	8.62	8.85	9.64	0
F12_P1_M77_L001-Pre_P31	10.34	8.45	0	0	6.45	10.29	6.69
G5_P6_M76_L001-Pre_P33	10.34	9.13	0	0	0	7.75	0
D6_P5_M11-Pre_P1	10.33	0	4.83	7.12	7.44	7	9.47
D5_P1_M15-Post_P1	10.33	9.78	0	1.64	8.83	8.71	7.51
E3_P5_M17-Pre_P3	10.33	0	0	0	0	2.05	0
F1_P7_M36_L001-Post_P3_2	10.33	0	0	0	8.69	0	0
D5_P4_MMD1-84B_L001-Post_P5_2	10.33	0	0	0	0	0	0
A10_P8_M63-B1-Post_P7	10.33	0	0	0	0	0	0
H8_P7_M63-B1-Post_P7	10.33	9.51	0	2.78	7.43	11.15	11.75
E1_P9_MMD5_L001-Post_P8	10.33	0	9.86	0	0	1.15	0
E10_P3_M43_L001-Post_P14	10.33	0	10.79	0	0	0	0
D8_P4_M13_L001-Post_P15	10.33	0	0	8.66	7.95	5.31	0
H7_P5_MMD8_L001-Post_P16	10.33	9.18	0	1.3	0	10.95	10.58
C6_P3_MMD9_L001-Post_P17	10.33	0	0	0	0	0	0
F4_P6_M51_L001-Post_P21	10.33	0	0	0	4.93	0	0
D10_P1_M83_L001-Post_P23	10.33	3.57	0	6.01	0	8.94	9.29
E5_P3_M91_L001-Pre_P27	10.33	8.59	0	0	7.52	0	8.78
C11_P2_M81_L001-Pre_P28	10.33	8.89	8.96	0	0	0	9.6
C9_P1_M81_L001-Pre_P28	10.33	0	9.08	0	0	0	6.28
H3_P4_M77_L001-Pre_P31	10.33	0	0	0	0	0	0
G9_P5_M76_L001-Pre_P33	10.33	9.58	9.69	0	0	0	9.92
C6_P4_M11-Pre_P1	10.32	8.78	0	2.13	5.12	7.12	9.44
F9_P4_M11-Pre_P1	10.32	0	8.85	0	7.38	0	8.78
A3_P6_M15-Post_P1	10.32	0	0	0	0	8.27	0
A6_P1_M55_L001-Post_P1_2	10.32	8.87	9.16	9.55	0	9.72	7.49
A9_P1_M55_L001-Post_P1_2	10.32	0	9.94	0	0	0	9.18
D2_P4_M55_L001-Post_P1_2	10.32	0	8.48	0	0	7.93	9.01
G6_P1_M55_L001-Post_P1_2	10.32	9.03	0	0	0	7.54	8.7
F6_P4_M47-Post_P4	10.32	0	0	0	0	0	0
F3_P2_MMD1-84A_L001-Post_P5	10.32	9.28	0	0	0	9.69	8.94
G11_P1_MMD1-84A_L001-Post_P5	10.32	8.68	0	0	0	0	9.66
D12_P2_MMD1-84B_L001-Post_P5_2	10.32	9.3	0	9.32	0	10.38	8.75
G1_P2_M8_L001-Pre_P6	10.32	8.18	9.73	0	0	0	7.36
B12_P8_M60-B1_L001-Pre_P7	10.32	9.94	0	0	7.09	8.41	0
H2_P8_M60-B1_L001-Pre_P7	10.32	0	0	0	8.03	0	0
E1_P4_M43_L001-Post_P14	10.32	0	0	1.04	0	0	0
D1_P3_M9_L001-Pre_P15	10.32	8.42	0	7.98	7.92	6.8	0
D3_P5_M13_L001-Post_P15	10.32	10.46	0	3.1	0	0	8.86
B6_P2_M79_L001-Post_P20	10.32	7.18	9.25	5.82	7.54	9.48	9.89
F4_P4_M79_L001-Post_P20	10.32	0	8.15	7.57	4.38	6.86	7.23
G2_P6_M51_L001-Post_P21	10.32	0	0	0	0	10.29	3.96
B12_P1_MMD6_L001-Post_P22	10.32	0	0	0	0	0	0
H11_P1_M68_L001-Post_P23_2	10.32	8.74	0	0	8.42	7.83	0
C10_P4_M81_L001-Pre_P28	10.32	8.59	8.06	0	0	0	0
E4_P5_M89_L001-Post_P28_2	10.32	6.91	9.08	0	5.78	0	9.46
C3_P1_M77_L001-Pre_P31	10.32	7.86	10.28	8.76	0	0	8.83
E11_P5_M15-Post_P1	10.31	0	0	0	0	0	10.05
H8_P4_M55_L001-Post_P1_2	10.31	8.35	7.02	7.8	7.22	9.61	9.31
F1_P5_M17-Pre_P3	10.31	8.43	0	9.21	0	0	0
G3_P2_M23-Post_P3	10.31	9.96	0	0	0	2.81	9.88
B10_P2_M42-Pre_P4	10.31	8.85	0	9.28	5.57	9.44	8.24
C6_P1_M47-Post_P4	10.31	0	0	0	0	0	0
B11_P1_MMD1-84B_L001-Post_P5_2	10.31	8.63	0	6.49	7.13	0	0
H3_P1_MMD1-84B_L001-Post_P5_2	10.31	0	0	10.5	9.88	0	7.85
F12_P10_MMD5_L001-Post_P8	10.31	8.7	0	0	8.6	0	0
B6_P2_M71_L001-Post_P12	10.31	0	8.12	0	0	0	0
E12_P4_M71_L001-Post_P12	10.31	9.57	0	0	0	0	0
F11_P5_MMD9_L001-Post_P17	10.31	0	0	10.34	5.2	0	0
F6_P4_M45_L001-Post_P18	10.31	0	10.29	0	0	0	2.97
F3_P2_MMD7_L001-Post_P19	10.31	9.54	4.35	0	0	0	0
D9_P3_M53_L001-Pre_P20	10.31	0	0	0	0	0	0
F11_P4_MMD6_L001-Post_P22	10.31	3.03	0	0	0	0	0
F9_P2_MMD6_L001-Post_P22	10.31	0	5.26	0	8.78	0	0
F8_P6_M83_L001-Post_P23	10.31	7.21	0	1.56	6.22	0	7.33
H10_P1_M83_L001-Post_P23	10.31	7.2	0	6.36	4.27	6.54	8.14
A2_P3_M68_L001-Post_P23_2	10.31	0	9.76	0	0	0	9.21
H8_P5_M68_L001-Post_P23_2	10.31	0	0	0	7.93	0	9.57
E7_P3_M24_L001-Pre_P25	10.31	2.75	9.88	1.02	6.55	0	0
H2_P4_M24_L001-Pre_P25	10.31	0	0	9.99	7.87	10.41	7.22
D2_P2_M81_L001-Pre_P28	10.31	0	0	0	0	0	8.28
B2_P4_M50_L001-Pre_P29	10.31	0	0	0	0	0	7.46
H11_P4_M50_L001-Pre_P29	10.31	0	0	0	0	0	9.16
A5_P1_M77_L001-Pre_P31	10.31	0	0	10.77	0	10.2	0
A5_P4_M77_L001-Pre_P31	10.31	8.14	0	0	0	0	0
C7_P3_M11-Pre_P1	10.3	0	0	0	0	0	0
C8_P6_M15-Post_P1	10.3	0	0	10.08	7.34	0	9.15
C9_P2_M34-Pre_P2	10.3	9.34	0	9.73	7.9	9.28	0
G8_P6_M17-Pre_P3	10.3	0	0	0	0	0	0
H2_P2_M23-Post_P3	10.3	0	0	0	0	8.02	8.4
G10_P9_M36_L001-Post_P3_2	10.3	0	0	0	0	0	9.05
C12_P4_MMD1-84A_L001-Post_P5	10.3	9.47	0	8.56	6.73	10.14	8.32
F10_P3_MMD1-84A_L001-Post_P5	10.3	8.93	0	11.17	0	9.95	8.44
G2_P4_MMD1-84B_L001-Post_P5_2	10.3	9.96	0	11.42	0	10.07	3.19
G3_P8_MMD2-36B_L001-Post_P10	10.3	0	0	0	0	0	0
H8_P4_M71_L001-Post_P12	10.3	0	10.38	0	0	0	0
F12_P5_M74_L001-Post_P13	10.3	9.26	0	10.19	0	0	6.78
F9_P3_M43_L001-Post_P14	10.3	0	9.33	0	5.26	0	0
E8_P2_M13_L001-Post_P15	10.3	5.44	0	9.91	0	0	3.27
A4_P1_M24_L001-Pre_P25	10.3	0	5.48	0	0	0	0
E3_P4_M89_L001-Post_P28_2	10.3	4.34	9.78	0	3.74	0	8.81
C7_P2_M90-7-31-17-Post_P30	10.3	0	0	10.53	7.7	9.31	10.17
E1_P2_M90-7-24-17-Post_P30	10.3	4.79	0	6.49	0	0	7.17
B2_P1_M77_L001-Pre_P31	10.3	0	10.86	0	6.64	0	0
H1_P7_M47_T_enriched-Post_P4_T_enriched	10.3	10.51	0	10.89	6.47	8.2	9.55
A4_P3_M55_L001-Post_P1_2	10.29	0	0	0	0	0	9
C8_P4_M55_L001-Post_P1_2	10.29	8.45	6.73	7.51	7.27	9.69	9.57
E7_P3_M55_L001-Post_P1_2	10.29	0	0	0	8.55	1.94	10.24
E5_P2_M39-Post_P2	10.29	9.72	0	0	6.76	0	0
A10_P6_M17-Pre_P3	10.29	0	0	0	0	0	0
F5_P4_M23-Post_P3	10.29	0	0	0	0	0	8.65
F7_P2_M23-Post_P3	10.29	0	0	0	0	0	0
D5_P7_M36_L001-Post_P3_2	10.29	0	0	0	0	0	0
F12_P4_M42-Pre_P4	10.29	8.99	0	6.87	8.74	6.3	6.33
C3_P2_M8_L001-Pre_P6	10.29	5.15	7.97	0	7.16	7.18	8.38
B5_P9_M60-B1_L001-Pre_P7	10.29	0	9.38	0	0	0	0
D7_P5_M44_L001-Post_P11	10.29	0	0	0	0	0	9.27
D9_P4_M44_L001-Post_P11	10.29	9.66	0	0	0	0	0
F9_P1_M44_L001-Post_P11	10.29	0	0	0	0	7.8	0
G3_P1_M66_L001-Pre_P12	10.29	0	8.89	0	8.77	0	0
C10_P2_M71_L001-Post_P12	10.29	0	0	0	8.79	9.73	7.09
C1_P1_M43_L001-Post_P14	10.29	0	0	0	0	0	0
C11_P3_M13_L001-Post_P15	10.29	0	0	5.64	0	0	0
D3_P3_MMD9_L001-Post_P17	10.29	0	0	0	0	0	0
E2_P1_MMD9_L001-Post_P17	10.29	8.69	0	2.17	0	0	0
D1_P3_M53_L001-Pre_P20	10.29	0	0	9.11	5.77	10.65	10.5
C12_P2_MMD6_L001-Post_P22	10.29	0	0	0	0	8.61	9.75
D4_P4_MMD6_L001-Post_P22	10.29	1.14	0	0	0	0	0
D11_P1_M24_L001-Pre_P25	10.29	8.22	8.41	9.24	0	9.68	8.8
B5_P2_M81_L001-Pre_P28	10.29	0	0	8.53	0	0	0
D1_P2_M55_L001-Post_P1_2	10.28	5.68	0	0	0	0	5.65
F3_P4_M34-Pre_P2	10.28	5.69	10.18	3.67	6.59	0	0
B3_P6_M36_L001-Post_P3_2	10.28	0	0	0	0	0	0
F4_P5_M47_L001-Post_P4	10.28	0	0	0	0	3.26	0
F11_P4_MMD1-84A_L001-Post_P5	10.28	0	0	10.51	0	9.35	5.96
G1_P3_M67_L001-Post_P6	10.28	7.58	4.49	4.2	7.43	9.1	6.36
C11_P9_M63-B1-Post_P7	10.28	4.16	0	7.04	9.26	0	7.95
G3_P9_MMD2-36B_L001-Post_P10	10.28	0	0	0	0	6.12	0
B12_P1_M66_L001-Pre_P12	10.28	0	9.56	0	0	0	0
F6_P1_M71_L001-Post_P12	10.28	10.27	0	8.17	0	3.22	10.44
H4_P3_M13_L001-Post_P15	10.28	0	0	0	0	0	0
H7_P4_M45_L001-Post_P18	10.28	0	4.1	0	0	0	0
C7_P1_M79_L001-Post_P20	10.28	0	8.09	9.52	6.35	5.94	7.51
D9_P2_MMD6_L001-Post_P22	10.28	9.23	7.69	0	0	0	8.32
G5_P2_MMD6_L001-Post_P22	10.28	0	0	0	0	0	0
D11_P2_M83_L001-Post_P23	10.28	0	0	1.94	0	0	8.98
D2_P3_M68_L001-Post_P23_2	10.28	0	8.99	0	0	0	0
G11_P1_M68_L001-Post_P23_2	10.28	0	0	0	0	10.13	9.81
E6_P7_M82_L001-Pre_P24	10.28	0	9.44	0	0	0	0
D12_P3_M91_L001-Pre_P27	10.28	0	0	0	6.4	0	9.19
C5_P1_M90-7-24-17-Post_P30	10.28	0	0	1.85	0	8.83	8.94
F10_P2_M90-7-31-17-Post_P30	10.28	8.63	0	0	0	0	0
H7_P1_M90-7-24-17-Post_P30	10.28	9.32	8.69	7.55	0	8.89	8.95
G2_P3_M77_L001-Pre_P31	10.28	0	0	9.48	0	0	0
C1_P4_M11-Pre_P1	10.27	8.52	7.98	2.92	3.92	9.56	7.22
C12_P6_M15-Post_P1	10.27	0	7.42	0	4.75	0	8.54
G8_P2_M15-Post_P1	10.27	0	0	0	4.58	0	0
G2_P5_M17-Pre_P3	10.27	0	0	0	0	0	0
A9_P9_M36_L001-Post_P3_2	10.27	0	0	6.86	0	0	0
F10_P7_M36_L001-Post_P3_2	10.27	0	0	0	0	0	0
C8_P4_MMD1-84B_L001-Post_P5_2	10.27	1.74	0	1.98	0	0	8.8
D10_P3_MMD1-84B_L001-Post_P5_2	10.27	2.4	0	7.01	0	7.51	0
D4_P2_MMD1-84B_L001-Post_P5_2	10.27	10.08	0	1.82	0	9.71	0
F7_P2_MMD1-84B_L001-Post_P5_2	10.27	0	0	0	0	0	0
G3_P2_M8_L001-Pre_P6	10.27	5.37	7.7	1.01	7.05	7.18	8.4
D12_P2_M66_L001-Pre_P12	10.27	0	0	0	0	0	0
F3_P5_M66_L001-Pre_P12	10.27	0	0	0	0	0	8.91
D9_P2_M9_L001-Pre_P15	10.27	0	0	0	0	0	9.22
B4_P2_MMD8_L001-Post_P16	10.27	0	8.71	10.46	7.89	7.11	9.85
B5_P1_M45_L001-Post_P18	10.27	0	8.99	0	0	0	8.71
E8_P1_M79_L001-Post_P20	10.27	8.61	0	0	0	0	0
D12_P4_MMD6_L001-Post_P22	10.27	0	0	0	0	0	0
C12_P3_M68_L001-Post_P23_2	10.27	2.03	0	0	7.94	10.29	8.91
G7_P3_M68_L001-Post_P23_2	10.27	9.54	0	0	0	0	8.17
C11_P1_M81_L001-Pre_P28	10.27	0	7.67	0	0	0	0
G6_P6_M15-Post_P1	10.26	0	0	2.18	0	10.23	9.94
B1_P2_M55_L001-Post_P1_2	10.26	8.24	9.36	3.16	0	9.39	8.52
F11_P2_M34-Pre_P2	10.26	0	0	0	0	0	6.23
A12_P2_M42-Pre_P4	10.26	0	0	0	7.58	0	8.3
D1_P3_M42-Pre_P4	10.26	0	0	0	3.44	0	3.76
C3_P2_MMD1-84A_L001-Post_P5	10.26	0	9.65	0	8.03	6.38	0
B12_P3_MMD1-84B_L001-Post_P5_2	10.26	0	0	10.94	0	0	0
B10_P7_M60-B1_L001-Pre_P7	10.26	0	0	0	0	0	0
A3_P8_M63-B1-Post_P7	10.26	0	0	9.52	0	0	0
B12_P5_M13_L001-Post_P15	10.26	8.09	7.39	9.43	0.94	8.86	9.35
B2_P5_MMD8_L001-Post_P16	10.26	0	0	0.86	0	7.81	10.55
E6_P4_MMD8_L001-Post_P16	10.26	6.83	0	0	0	0	8.17
C10_P2_MMD9_L001-Post_P17	10.26	4.35	0	9.52	0	7.51	0
C9_P2_M83_L001-Post_P23	10.26	0	0	2.34	5.8	9.03	7.29
C8_P5_M68_L001-Post_P23_2	10.26	0	0	0	0	0	6.57
G5_P3_M68_L001-Post_P23_2	10.26	0	0	0	0	0	0
C1_P7_M82_L001-Pre_P24	10.26	0	0	0	0	9.33	10.1
E11_P9_M82_L001-Pre_P24	10.26	0	0	0	7.68	0	0
H1_P8_M82_L001-Pre_P24	10.26	0	0	0	0	0	0
A8_P2_M24_L001-Pre_P25	10.26	0.86	7.76	4.15	4.66	8.81	0
G10_P1_M24_L001-Pre_P25	10.26	0	10.42	0	0	8.99	8.01
H1_P5_M29_L001-Pre_P26	10.26	0	0	9.92	0	7.5	6.31
F7_P5_M91_L001-Pre_P27	10.26	9.15	0	0	0	8.5	9.23
B8_P2_M90-7-24-17-Post_P30	10.26	0	0	0	0	0	3.42
C8_P1_M90-7-31-17-Post_P30	10.26	0	0	0	0	8.14	10.36
A2_P6_M76_L001-Pre_P33	10.26	0	0	0	0	0	9.54
B10_P6_M11-Pre_P1	10.25	8.77	0	0	2.63	11.18	8.94
A10_P1_M55_L001-Post_P1_2	10.25	4.09	7.14	6.75	8.26	1.91	8.51
H1_P6_M36_L001-Post_P3_2	10.25	8.85	0	9.43	0	9.04	10.21
E7_P2_M42-Pre_P4	10.25	0	0	8.46	7.95	8.48	10.26
H7_P2_M42-Pre_P4	10.25	0	0	8.61	7.87	8.67	10.23
E4_P1_MMD1-84B_L001-Post_P5_2	10.25	9.38	0	11.39	7.3	10.29	0
G12_P1_MMD1-84B_L001-Post_P5_2	10.25	7.78	0	8.39	9.26	0	0
B1_P3_M67_L001-Post_P6	10.25	0	0	5.3	6.34	8.15	8.26
A11_P7_M63-B1-Post_P7	10.25	0	0	0	7.67	0	0
A11_P8_M63-B1-Post_P7	10.25	0	0	9.52	0	0	0
F6_P6_M63-B1-Post_P7	10.25	9.53	8.99	9.43	0	9.73	6.55
C4_P2_M71_L001-Post_P12	10.25	9.95	0	0	0	8.3	9.62
F4_P1_MMD9_L001-Post_P17	10.25	0	0	6.44	0	0	0
H11_P3_MMD7_L001-Post_P19	10.25	0	0	0	1.32	0	11
E9_P4_M53_L001-Pre_P20	10.25	6.76	0	0	5.69	6.98	5.73
C5_P1_MMD6_L001-Post_P22	10.25	8.29	0	3.81	0	7.35	7.28
A10_P2_M83_L001-Post_P23	10.25	8.02	7.88	0	0	8.78	8.56
G6_P5_M68_L001-Post_P23_2	10.25	9.16	0	0	6.14	0	8.24
C7_P6_M82_L001-Pre_P24	10.25	0	0	0	0	0	0
F4_P4_M24_L001-Pre_P25	10.25	9.94	0	0	9.36	10.78	0
H12_P4_M91_L001-Pre_P27	10.25	0	0	0	5.66	8.71	8.99
F6_P2_M81_L001-Pre_P28	10.25	0	0	0	0	0	5.91
F5_P3_M89_L001-Post_P28_2	10.25	0	9.8	0	0	0	8.18
D3_P1_M50_L001-Pre_P29	10.25	0	0	0	0	0	0
F9_P1_M90-7-31-17-Post_P30	10.25	0	0	9.93	0	0	6.56
F7_P1_M11-Pre_P1	10.24	6	0	0	0	0	0
B12_P2_M55_L001-Post_P1_2	10.24	5.66	0	0	0	0	5.51
H1_P2_M55_L001-Post_P1_2	10.24	8.38	9.37	3.9	0	9.51	8.37
C8_P2_M39-Post_P2	10.24	8.13	0	2.65	5.87	10.37	10.01
D9_P1_M39-Post_P2	10.24	8.33	0	9.75	0	10.09	10.46
F5_P2_M42-Pre_P4	10.24	9.95	0	10.3	0	11.5	9.53
C3_P1_MMD1-84A_L001-Post_P5	10.24	0	0	0	2.2	0	0
F12_P3_MMD1-84B_L001-Post_P5_2	10.24	0	0	11.38	0	4.44	0
F2_P7_M60-B1_L001-Pre_P7	10.24	0	10.59	0	0	0	9.05
B10_P11_MMD5_L001-Post_P8	10.24	0	0	0	8.8	0	0
F1_P10_MMD5_L001-Post_P8	10.24	8.57	0	0	8.97	0	0
D11_P9_MMD2-36B_L001-Post_P10	10.24	0	0	0	0	0	0
D7_P3_M71_L001-Post_P12	10.24	0	10	0	0	9.45	0
A10_P2_MMD8_L001-Post_P16	10.24	9.37	0	1.64	0	10.48	0
B5_P4_MMD8_L001-Post_P16	10.24	8.81	8	2.22	0	9.56	8.42
B10_P4_MMD7_L001-Post_P19	10.24	0	0	0	0	9.24	5.47
G11_P3_M53_L001-Pre_P20	10.24	8.74	0	6.67	5.44	8.32	9.41
G7_P2_M53_L001-Pre_P20	10.24	8.91	1.8	4.79	0	8.62	8.94
C8_P3_M79_L001-Post_P20	10.24	8.67	6.75	0	0	9.53	7.43
D8_P1_M51_L001-Post_P21	10.24	0	0	0	8.9	0	0
D1_P2_MMD6_L001-Post_P22	10.24	0	8.02	0	2.47	8.13	0
E9_P3_M68_L001-Post_P23_2	10.24	0	8.43	0	0	0	0
C8_P1_M89_L001-Post_P28_2	10.24	0	0	7.3	7.45	0	0
G3_P1_M90-7-31-17-Post_P30	10.24	9.79	7.6	8.52	0	0	8.16
A8_P4_M77_L001-Pre_P31	10.24	0	0	0	0	0	7.67
E8_P3_M77_L001-Pre_P31	10.24	9.86	9.15	9.83	0	9.69	9.85
F11_P5_M15-Post_P1	10.23	0	9.08	0	0	0	0
C7_P4_M34-Pre_P2	10.23	7.3	0	7.98	1.32	6.12	6.86
G2_P3_M39-Post_P2	10.23	0	10.56	0	8.9	0	0
B8_P3_MMD1-84A_L001-Post_P5	10.23	0	0	10.09	7.49	0	0
C10_P3_M44_L001-Post_P11	10.23	0.88	8.67	0	0	0	0.66
H8_P4_M44_L001-Post_P11	10.23	0	8.94	0	0	0	9.54
E8_P4_M71_L001-Post_P12	10.23	9.71	8.94	0	0	9.22	0
F5_P3_M9_L001-Pre_P15	10.23	9.24	0	0	8.18	10.52	6.87
F9_P4_M13_L001-Post_P15	10.23	0	0	0	0	9.82	0
D5_P1_MMD8_L001-Post_P16	10.23	0	0	0	0	0	0
A11_P3_MMD9_L001-Post_P17	10.23	0	7.43	0	0	0	0
D9_P2_M53_L001-Pre_P20	10.23	9.09	0	8.6	0	10.51	8.25
F2_P3_M53_L001-Pre_P20	10.23	0	0	0	6.94	5.54	9.61
E5_P5_M83_L001-Post_P23	10.23	0	0	0	0	0	10.51
G11_P2_M83_L001-Post_P23	10.23	8.68	0	0	0	9.02	4.47
B9_P3_M68_L001-Post_P23_2	10.23	3.92	4.96	1.01	3.92	8.54	7.43
E7_P6_M68_L001-Post_P23_2	10.23	9.93	0	0	9.4	9.76	11.03
D8_P9_M82_L001-Pre_P24	10.23	0	0	0	0	0	0
A11_P4_M29_L001-Pre_P26	10.23	0	0	0	6.02	8.61	0
F5_P1_M91_L001-Pre_P27	10.23	10.56	0	2.31	0	0	9.47
E2_P3_M77_L001-Pre_P31	10.23	8.18	0	7.85	0	9.41	8.95
D2_P1_M41_L001-Pre_P35	10.23	9.72	0	0	0	10.3	0
F11_P2_M15-Post_P1	10.22	8.81	0	0	4.8	8.37	8.97
G3_P1_M55_L001-Post_P1_2	10.22	0	0	9.65	0	10.18	7.97
G2_P1_M34-Pre_P2	10.22	0	8.7	0	0	8.71	7.1
E1_P3_M23-Post_P3	10.22	0	0	0	0	0	0
A8_P7_M36_L001-Post_P3_2	10.22	0	0	0	0	0	0
H5_P5_M47_L001-Post_P4	10.22	9.61	0	0	0	0	0
H11_P3_MMD1-84B_L001-Post_P5_2	10.22	9.92	0	9.86	0	0	0
D6_P2_M67_L001-Post_P6	10.22	0	9.23	0	5.32	9.03	9.14
H8_P11_MMD5_L001-Post_P8	10.22	9.12	0	0	7.84	0	8.9
A10_P6_MMD2-36B_L001-Post_P10	10.22	0	0	0	0	0	5.65
A8_P3_M71_L001-Post_P12	10.22	0	0	0	0	7.65	6.74
D8_P4_M43_L001-Post_P14	10.22	7.28	0	9.32	0	0	7.79
D10_P5_MMD8_L001-Post_P16	10.22	8.05	0	6.63	0	0	0.93
G12_P5_MMD8_L001-Post_P16	10.22	0	0	0	0	0	6.69
H7_P5_MMD9_L001-Post_P17	10.22	0	0	0	0	0	0
F11_P4_MMD7_L001-Post_P19	10.22	9.53	0	0	2.08	0	0
D3_P4_M53_L001-Pre_P20	10.22	9.21	0	0	0	0	0
E7_P6_M83_L001-Post_P23	10.22	8.5	0	1.62	6.32	9.82	9.95
E8_P6_M68_L001-Post_P23_2	10.22	9.46	9.78	0	4.49	5.88	7.37
C1_P9_M82_L001-Pre_P24	10.22	0	0	0	7.49	0	0
F11_P6_M82_L001-Pre_P24	10.22	0	0	0	0	0	0
H7_P7_M82_L001-Pre_P24	10.22	0	0	0	0	0	0
B9_P4_M24_L001-Pre_P25	10.22	0	6.87	7.41	7.95	0	8.18
A7_P4_M89_L001-Post_P28_2	10.22	8.16	6.36	0	0	0	0
B10_P1_M90-7-31-17-Post_P30	10.22	6.92	1.6	7.16	0	0	7.93
G10_P2_M90-7-31-17-Post_P30	10.22	6.64	7.7	6.1	0	9.48	7.32
H3_P2_M77_L001-Pre_P31	10.22	0	0	9.84	0	7.77	7.17
C6_P6_M76_L001-Pre_P33	10.22	0	0	0	0	0	0
E6_P1_M11-Pre_P1	10.21	0	0	0	0	0	0
B3_P3_M55_L001-Post_P1_2	10.21	0	0	8.62	0	0	0
F7_P2_M34-Pre_P2	10.21	7.82	0	9.7	0	4.61	9.23
E9_P2_MMD1-84A_L001-Post_P5	10.21	8.03	0	8.93	7.13	8.67	0
G4_P4_MMD1-84A_L001-Post_P5	10.21	0	10.25	0	7.84	0	0
A3_P3_MMD1-84B_L001-Post_P5_2	10.21	2.33	0	10.09	6.7	2.34	0
B12_P5_M44_L001-Post_P11	10.21	0	0	0	0	0	0
E2_P1_MMD8_L001-Post_P16	10.21	5.48	9.45	0	0	4.15	0
H2_P5_MMD8_L001-Post_P16	10.21	6.91	9.56	0	0	0	0
D5_P1_M68_L001-Post_P23_2	10.21	7.31	0	0	3.82	0	0
E6_P3_M68_L001-Post_P23_2	10.21	0	0	0	6.83	0	0
C10_P1_M24_L001-Pre_P25	10.21	9.72	10.31	1.72	7.66	0	8.28
G4_P3_M91_L001-Pre_P27	10.21	6.64	0	0	5.79	9.16	10.22
B1_P2_M77_L001-Pre_P31	10.21	9.23	0	7.35	5.84	4.62	9.06
A4_P3_M41_L001-Pre_P35	10.21	0	10.75	0	0	0	9.64
A7_P6_M11-Pre_P1	10.2	8.6	0	0	8.45	0	9.11
D7_P1_M34-Pre_P2	10.2	10.09	7.4	9.18	4.02	9.7	7.69
F3_P1_M34-Pre_P2	10.2	7.87	10.41	10.7	7.95	5.52	8.09
B12_P4_M47-Post_P4	10.2	7.93	0	1.28	6.7	0	6.81
B8_P3_MMD1-84B_L001-Post_P5_2	10.2	6.7	0	8.05	8.27	2.31	7.78
H4_P9_M63-B1-Post_P7	10.2	0	11.02	0	0	0	1.43
G9_P3_MMD5_L001-Post_P8	10.2	0	0	0	3.89	0	0
G1_P4_M44_L001-Post_P11	10.2	0	0	0	8.12	0.65	0.53
D10_P3_M71_L001-Post_P12	10.2	9.22	7.99	0	8.32	9.89	0
D10_P2_MMD8_L001-Post_P16	10.2	0	0	0	0	0	0
H6_P4_MMD8_L001-Post_P16	10.2	0	0	0	0	0	0
G3_P2_MMD9_L001-Post_P17	10.2	6.1	0	0	0	0	0
C4_P4_M53_L001-Pre_P20	10.2	9.44	0	8.91	4.5	0	0
F7_P3_M53_L001-Pre_P20	10.2	7.22	7.91	2.05	5.04	9.01	8.7
G9_P6_M83_L001-Post_P23	10.2	0	0	0	6.98	1.39	9.24
E11_P5_M68_L001-Post_P23_2	10.2	1.74	10.07	0	0	0	0
H8_P9_M82_L001-Pre_P24	10.2	0	9.73	0	8.12	0	0
B12_P3_M24_L001-Pre_P25	10.2	0	0	0	0	0	0
C12_P4_M24_L001-Pre_P25	10.2	0	10.02	0	0	0	0
C7_P4_M24_L001-Pre_P25	10.2	0	0	9.69	2.96	8.54	7.65
H7_P1_M24_L001-Pre_P25	10.2	7.5	0	0	3.8	9.8	0
F8_P5_M91_L001-Pre_P27	10.2	7.5	0	0	5.68	0	8.16
H1_P1_M90-7-31-17-Post_P30	10.2	8.71	7.51	8.88	2.87	0	8.61
H9_P2_M90-7-31-17-Post_P30	10.2	10.01	7.53	8.89	0	1.9	10.61
A5_P4_M76_L001-Pre_P33	10.2	0	0	0	0	0	0
E5_P4_M76_L001-Pre_P33	10.2	0	10.53	0	8.58	0	9.08
E4_P3_M11-Pre_P1	10.19	0	0	0	0	0	7.79
A4_P3_M15-Post_P1	10.19	9.06	0	0	3.22	8.13	8.35
G3_P3_M15-Post_P1	10.19	5.84	0	0	5	0	4.14
A5_P1_M55_L001-Post_P1_2	10.19	7.42	0	0	0	7.01	8.98
F9_P1_M55_L001-Post_P1_2	10.19	3.93	7.59	7.37	8.35	1.75	8.43
E4_P1_M34-Pre_P2	10.19	9.05	9.94	8.03	6.13	7.57	8.91
G4_P1_M34-Pre_P2	10.19	8.26	5.74	0	0	11.83	9.64
E6_P1_M23-Post_P3	10.19	0	1.74	0	0	0	0
F12_P7_M36_L001-Post_P3_2	10.19	0	0	0	0	0	0
A11_P2_MMD1-84A_L001-Post_P5	10.19	10.66	0	10.78	3.56	10.41	0
H10_P3_MMD1-84A_L001-Post_P5	10.19	7.99	0	8.56	6.5	7.49	7.71
B4_P9_M63-B1-Post_P7	10.19	9.65	0	0	0	9.62	9.86
B8_P3_MMD5_L001-Post_P8	10.19	0	0	0	0	0	0
F4_P1_M44_L001-Post_P11	10.19	0	0	0	0	0	1.46
H12_P2_M71_L001-Post_P12	10.19	0	0	0	0	0	0
C11_P1_M43_L001-Post_P14	10.19	0	7.8	0	0	0	0
F8_P1_MMD8_L001-Post_P16	10.19	1.43	0	0	0	8.48	6.31
G3_P1_MMD9_L001-Post_P17	10.19	0	0	10.17	3.42	9.26	6.59
B1_P2_M79_L001-Post_P20	10.19	0	6.4	7.98	8.34	9.44	9.46
F12_P2_M83_L001-Post_P23	10.19	1.46	0	0	5.98	9.45	9.18
F1_P6_M82_L001-Pre_P24	10.19	0	0	0	0	0	0
H12_P6_M82_L001-Pre_P24	10.19	2.86	0	0	4.78	8.31	0
E12_P1_M24_L001-Pre_P25	10.19	0	8.08	0	0	0	0
E6_P2_M24_L001-Pre_P25	10.19	0	9.29	9.19	0	2.72	0
E1_P1_M91_L001-Pre_P27	10.19	7.19	0	0	0	8.43	8.52
G12_P1_M81_L001-Pre_P28	10.19	9.06	0	0	5.04	7.78	8.31
E10_P5_M89_L001-Post_P28_2	10.19	9.33	0	8.83	7.88	8.51	10.62
C9_P2_M76_L001-Pre_P33	10.19	0	0	0	0	0	10.78
A4_P3_M11-Pre_P1	10.18	9.8	6.93	5.75	6.45	0	0
A2_P1_M15-Post_P1	10.18	9.6	0	0	0	0	0
G6_P3_M34-Pre_P2	10.18	10.09	8.21	8.74	0	9.6	9.73
G8_P4_M34-Pre_P2	10.18	0	7.3	9.4	0	7.99	6.84
G10_P4_M39-Post_P2	10.18	0	0	0	0	7.58	0
G1_P2_M39-Post_P2	10.18	9.84	0	7	6.7	7.98	8.55
C12_P2_M42-Pre_P4	10.18	0	0	0	7.64	0	8.28
H11_P4_MMD1-84B_L001-Post_P5_2	10.18	0	0	11.58	0	9.47	0
A7_P4_M67_L001-Post_P6	10.18	0	8.84	6.77	6.73	9.6	8.86
C2_P10_MMD5_L001-Post_P8	10.18	1.6	0	0	0	0	6.7
E1_P6_MMD2-36B_L001-Post_P10	10.18	9.94	0	0	7.96	7.79	0
B6_P3_M44_L001-Post_P11	10.18	0	9.09	0	0	1.79	9.5
E5_P5_M44_L001-Post_P11	10.18	9.87	0	0	8.96	0	6.89
E1_P4_M66_L001-Pre_P12	10.18	10.31	0	0	0	0	10.19
C5_P2_M43_L001-Post_P14	10.18	8.51	0	0	0	0	10.54
E8_P5_M45_L001-Post_P18	10.18	0	0	0	9.78	0	9.1
H12_P1_M45_L001-Post_P18	10.18	0	8.82	0	0	0	0
G3_P2_M53_L001-Pre_P20	10.18	9.11	0	3.86	8.31	0	0
D7_P1_M51_L001-Post_P21	10.18	8.94	0	0	4.78	9.66	0
A4_P6_M68_L001-Post_P23_2	10.18	8.44	0	3.98	5.35	6.59	8.22
A9_P5_M68_L001-Post_P23_2	10.18	10.61	0	0	8.26	0	8.63
E9_P1_M68_L001-Post_P23_2	10.18	9.02	0	0	5.7	8.35	9.37
G2_P9_M82_L001-Pre_P24	10.18	0	0	0	0	0	0
A7_P1_M24_L001-Pre_P25	10.18	0	7.94	9.12	0	0	6.69
F2_P3_M81_L001-Pre_P28	10.18	0	9.95	0	0	0	0
G9_P4_M81_L001-Pre_P28	10.18	0	0	0	0	0	8.22
F6_P3_M89_L001-Post_P28_2	10.18	0	5.62	7.01	6.45	0	6.77
A10_P1_M90-7-24-17-Post_P30	10.18	9.94	0	11.09	7.78	0	10.42
B8_P1_M90-7-31-17-Post_P30	10.18	0	0	0	0	8.19	7.62
F11_P1_M90-7-31-17-Post_P30	10.18	7.6	0	4.97	0	0	9.07
H11_P3_M77_L001-Pre_P31	10.18	10.37	0	0	0	0	0
G9_P3_M76_L001-Pre_P33	10.18	0	0	0	0	0	0
H7_P3_M76_L001-Pre_P33	10.18	10.7	0	0	0	9.99	0
D7_P3_M11-Pre_P1	10.17	8.78	0	0	7.19	0	8.69
E2_P2_M55_L001-Post_P1_2	10.17	9.16	10.48	9.12	0	10.7	7.02
C4_P4_M39-Post_P2	10.17	8.82	8.07	7.15	8.89	6.71	0
G9_P2_M23-Post_P3	10.17	0	0	0	0	0	0
H10_P2_M23-Post_P3	10.17	0	0	0	0	0	0
H11_P1_MMD1-84A_L001-Post_P5	10.17	0	0	10.57	0	9.97	9.04
G5_P8_MMD2-36B_L001-Post_P10	10.17	0	0	0	0	0	0
B5_P4_M44_L001-Post_P11	10.17	0.94	0	0	0	0	0
D4_P1_M66_L001-Pre_P12	10.17	8.48	0	0	0	0	0
D8_P4_M66_L001-Pre_P12	10.17	0	0	0	0	10.38	0
F7_P2_M66_L001-Pre_P12	10.17	6.63	8.85	9.22	2.43	10.76	9.25
D10_P2_M9_L001-Pre_P15	10.17	10.17	0	0	0	9.43	10
G8_P4_M13_L001-Post_P15	10.17	0	0	9.32	0	0	9.43
C3_P1_MMD7_L001-Post_P19	10.17	0	0	0	0	0	0
H4_P4_M79_L001-Post_P20	10.17	8.22	0	9	0	7.9	11.18
B10_P2_MMD6_L001-Post_P22	10.17	0	8.85	0	0	0	0
F3_P1_MMD6_L001-Post_P22	10.17	0	0	0	0	0	0
A12_P2_M83_L001-Post_P23	10.17	0	0	1	0	2.98	0
G6_P1_M24_L001-Pre_P25	10.17	10.18	0	9.67	0	0	0
H1_P3_M91_L001-Pre_P27	10.17	7.73	0	0	0	4.93	6.55
E12_P1_M41_L001-Pre_P35	10.17	0	0	0	0	0	9.11
D11_P5_M15-Post_P1	10.16	9.08	0	0	9.53	0	0
G6_P2_M15-Post_P1	10.16	0	6.97	5.23	5.02	5.81	7.76
D7_P2_M34-Pre_P2	10.16	8.71	0	9.19	6.72	0	0
E10_P4_M23-Post_P3	10.16	0	0	0	0	0	0
B11_P7_M36_L001-Post_P3_2	10.16	8.83	0	9.13	0.78	0	0
F7_P9_M36_L001-Post_P3_2	10.16	0	0	0	0.76	0	0
H9_P11_MMD5_L001-Post_P8	10.16	0	0	0	0	0	0
G1_P1_M66_L001-Pre_P12	10.16	0	9.76	0	0	0	8.33
D8_P4_M71_L001-Post_P12	10.16	10.77	9.12	0	0	0	9.02
F6_P3_M71_L001-Post_P12	10.16	0	0	0	8.86	0	5.25
C5_P3_M43_L001-Post_P14	10.16	0	0	1.17	0	0	0
B3_P3_M68_L001-Post_P23_2	10.16	9.2	0	0	7.09	9.52	5.36
G6_P1_M68_L001-Post_P23_2	10.16	10.22	0	1.66	6	3.07	7.13
D2_P6_M82_L001-Pre_P24	10.16	9.01	11.07	0	0	0	9.11
E8_P3_M81_L001-Pre_P28	10.16	6.62	0	0	8.65	0	6.45
D5_P4_M89_L001-Post_P28_2	10.16	0	4.36	8.02	0	0	0
E1_P1_M15-Post_P1	10.15	7.59	0	5.59	7.31	8.44	6.57
H10_P3_M34-Pre_P2	10.15	9.03	8.38	11.14	0	9.93	8.89
H11_P2_M34-Pre_P2	10.15	0	7.23	8.77	0	8.3	0
B4_P2_M23-Post_P3	10.15	0	0	0	1.17	0	0
D1_P1_M23-Post_P3	10.15	8.07	0	10.99	8.51	0	0
F5_P8_M36_L001-Post_P3_2	10.15	0	0	0	0	0	0
F7_P1_M47-Post_P4	10.15	0	0	0	7.05	0	9.37
E2_P6_M63-B1-Post_P7	10.15	8.79	0	0	0	10.22	0
B8_P3_M44_L001-Post_P11	10.15	0	0	0	0	0	0
D3_P1_M44_L001-Post_P11	10.15	8.8	0	0	7.74	0	0
B4_P1_M74_L001-Post_P13	10.15	9.56	0	0	0	0	0
F7_P5_M74_L001-Post_P13	10.15	9.26	8.33	1.54	7.15	9.38	1.5
H6_P3_M74_L001-Post_P13	10.15	0	0	0	0	0	5.49
G10_P1_M9_L001-Pre_P15	10.15	0	0	0	0	0	0
F10_P1_MMD6_L001-Post_P22	10.15	0	0	0	0	0	0
F12_P2_MMD6_L001-Post_P22	10.15	0	0	0	0	0	0
E8_P6_M83_L001-Post_P23	10.15	9.73	7.2	7.46	5.93	7.45	7.84
H7_P1_M68_L001-Post_P23_2	10.15	9.2	0	0	0	0	0.73
H5_P9_M82_L001-Pre_P24	10.15	0	0	0	0	0	0
E12_P3_M34-Pre_P2	10.14	10.64	0	9.12	0	10.01	8.82
F7_P4_M34-Pre_P2	10.14	0	0	9.88	0	2.39	9.32
C7_P1_M39-Post_P2	10.14	9.37	0	6.19	6.06	5.21	7.5
H4_P2_M39-Post_P2	10.14	10.41	0	0	6.38	0	4.02
A12_P6_M17-Pre_P3	10.14	0	0	0	0	0	0
A3_P6_M17-Pre_P3	10.14	0	0	0	0	0	0
E12_P4_M23-Post_P3	10.14	0	0	0	5.61	0	0
E10_P7_M36_L001-Post_P3_2	10.14	0	0	0	0	0	0
H4_P2_MMD1-84B_L001-Post_P5_2	10.14	10.03	0	0	0	9.74	0
H8_P7_M60-B1_L001-Pre_P7	10.14	0	0	0	0	0	0
F9_P9_MMD5_L001-Post_P8	10.14	1	0	0	0	0	9.6
D9_P4_M71_L001-Post_P12	10.14	0	9.96	0	7.93	0	0
E9_P2_M71_L001-Post_P12	10.14	10.31	0	0	2.19	0	10.61
F8_P1_M71_L001-Post_P12	10.14	11.24	0	0	0	7.62	0
G8_P4_M43_L001-Post_P14	10.14	0	0	0	0	0	0
E11_P2_MMD8_L001-Post_P16	10.14	8.04	0	4.74	8.44	6.05	0
A10_P3_M45_L001-Post_P18	10.14	0	0	0	0	0	0
A6_P1_M53_L001-Pre_P20	10.14	8.38	0	5.31	5.14	8.18	9.67
B9_P4_M53_L001-Pre_P20	10.14	6.63	0	0	6.11	6.68	8.73
C6_P1_M53_L001-Pre_P20	10.14	8.77	0	0	6.68	0	0
D10_P2_M53_L001-Pre_P20	10.14	10.35	0	0	7.5	8.27	9.47
D11_P1_M68_L001-Post_P23_2	10.14	9.96	0	4.37	6.32	9.69	8.96
B6_P8_M82_L001-Pre_P24	10.14	0	9.91	0	0	0	0
G3_P4_M29_L001-Pre_P26	10.14	0	0	0	6.35	0	0
H12_P2_M81_L001-Pre_P28	10.14	0	0	7.36	0	0	0
A7_P2_M90-7-31-17-Post_P30	10.14	0	9.22	8.82	0	0	8.3
D10_P2_M41_L001-Pre_P35	10.14	0	0	9.45	0	0	8.78
F11_P1_M55_L001-Post_P1_2	10.13	0	0	0	0	0	8.55
G8_P3_M55_L001-Post_P1_2	10.13	0	0	0	0	8.44	10.06
C11_P2_M23-Post_P3	10.13	1.18	0	8.58	0	0	0
H5_P2_MMD1-84A_L001-Post_P5	10.13	0	0	10.19	8.84	9.52	9.87
C8_P1_M66_L001-Pre_P12	10.13	8.02	0	0	0	0	6.15
D11_P4_M66_L001-Pre_P12	10.13	0	10.19	0	0	0	0
G1_P4_M43_L001-Post_P14	10.13	2.46	11.35	0	2.2	1.04	9.98
C1_P4_MMD8_L001-Post_P16	10.13	0	0	0	0	0	0
C7_P2_MMD8_L001-Post_P16	10.13	2.1	0	0	0	0	7.79
D2_P2_MMD7_L001-Post_P19	10.13	0	0	0	0	10.11	0
E10_P2_MMD7_L001-Post_P19	10.13	0	8.72	0	0	10.56	0
A3_P2_M79_L001-Post_P20	10.13	0	0	0	9.39	10.54	9.77
C10_P1_M51_L001-Post_P21	10.13	4.6	8.02	0	6.67	0	7.96
B11_P3_M68_L001-Post_P23_2	10.13	0	8.24	0	0	0	8.82
A3_P2_M24_L001-Pre_P25	10.13	3.63	0	8.67	0	0	0
B11_P2_M29_L001-Pre_P26	10.13	0	0	0	0	0	0
B12_P1_M29_L001-Pre_P26	10.13	9.76	10.34	0	0	9.17	10.06
E3_P3_M77_L001-Pre_P31	10.13	7.82	0	0	6.92	0	0
G7_P4_M11-Pre_P1	10.12	3.67	0	0	0	0	0
C5_P1_M55_L001-Post_P1_2	10.12	1.18	7.1	0	0	8.87	11.17
G3_P4_M34-Pre_P2	10.12	7.58	0	9.95	0	9.72	10.59
H9_P4_M39-Post_P2	10.12	10.15	0	10.26	0	0.75	10.34
H12_P5_M17-Pre_P3	10.12	0	0	0	0	0	0
C4_P3_M23-Post_P3	10.12	0	0	0	0	0	7.83
B7_P2_M42-Pre_P4	10.12	9.13	0	6.18	0	0	8.76
D3_P3_M47-Post_P4	10.12	0	10.88	0	1.81	0	0
E10_P2_M67_L001-Post_P6	10.12	0	9.26	4.54	5.58	8.93	7.28
C2_P4_MMD4_L001-Pre_P8	10.12	0	0	0	0	0	0
D3_P4_MMD4_L001-Pre_P8	10.12	0	0	0	0	0	0
H5_P6_MMD4_L001-Pre_P8	10.12	0	9.74	0	0	0	0
A2_P9_MMD2-36B_L001-Post_P10	10.12	0	0	5.67	0	0	0
E7_P4_M43_L001-Post_P14	10.12	5.2	9.14	0	3.5	0	10.49
B5_P3_M53_L001-Pre_P20	10.12	9.88	0	2.36	5.16	9.21	9.26
B3_P1_M79_L001-Post_P20	10.12	0	0	0	4.9	8.41	7.54
G7_P6_M51_L001-Post_P21	10.12	0	0	0	0	0	0
H6_P6_M83_L001-Post_P23	10.12	5.12	0	5.94	1.06	6.35	9.02
C4_P6_M82_L001-Pre_P24	10.12	0	0	0	0	0	9.83
F4_P3_M91_L001-Pre_P27	10.12	8.94	0	7.49	7.86	3.23	0
G8_P1_M81_L001-Pre_P28	10.12	0	9.19	0	7.87	0	9.13
G10_P1_M89_L001-Post_P28_2	10.12	8.17	9.38	8.82	0	10.43	9.37
F3_P3_M77_L001-Pre_P31	10.12	9.14	0	10.5	9.26	11.19	9.36
B3_P3_M76_L001-Pre_P33	10.12	0	0	0	0	0	0
D10_P1_M11-Pre_P1	10.11	0	0	0	9.01	0	10.25
A10_P1_M15-Post_P1	10.11	9.2	0	0	1.58	8.1	8.73
H3_P2_M34-Pre_P2	10.11	0	0	10.34	0	3.76	9.63
G6_P1_M39-Post_P2	10.11	9.43	0	7.5	8.22	6.12	5.7
G6_P2_M39-Post_P2	10.11	10.23	0	6.85	0	0	9.93
B6_P3_M42-Pre_P4	10.11	8.3	0	9.49	7.3	9.44	10.18
H4_P2_MMD1-84A_L001-Post_P5	10.11	1.66	0	0	0	0	0
H11_P1_MMD1-84B_L001-Post_P5_2	10.11	7.86	0	8.17	9.4	0	0
A6_P7_M63-B1-Post_P7	10.11	0	0	0	7.72	0	0
B11_P4_M71_L001-Post_P12	10.11	10.29	0	0	9.37	11.08	9.44
A3_P3_M74_L001-Post_P13	10.11	5.69	0	0	0	0	0
F3_P2_MMD8_L001-Post_P16	10.11	0	0	0	0	0	8.54
D5_P4_MMD6_L001-Post_P22	10.11	0	9.09	0	0	8.49	7.31
B10_P8_M82_L001-Pre_P24	10.11	0	0	0	0	0	0
C8_P4_M24_L001-Pre_P25	10.11	0	0	8.79	8.22	0	0
G1_P1_M81_L001-Pre_P28	10.11	0	0	10.09	7.43	9.04	3.61
E5_P1_M50_L001-Pre_P29	10.11	0	0	0	9.05	0	0
A8_P2_M90-7-24-17-Post_P30	10.11	7.2	0	7.64	0	0	6.93
E6_P1_M90-7-31-17-Post_P30	10.11	8.37	0	0	0	0	9.94
D3_P1_M77_L001-Pre_P31	10.11	9.07	0	9.72	8.14	8.1	7.98
B12_P3_M76_L001-Pre_P33	10.11	0	8.88	0	0	0	0
H7_P6_M76_L001-Pre_P33	10.11	8.59	10.2	0	0	9.34	8.97
D6_P1_M39_T_enriched-Post_P2_T_enriched	10.11	0	0	0	0	0	0
A4_P4_M11-Pre_P1	10.1	10.93	0	7.36	5.92	7.97	9.21
F10_P3_M11-Pre_P1	10.1	0	9.66	0	0	9.73	5.08
E12_P3_M55_L001-Post_P1_2	10.1	8.85	6.91	0	0	9.21	9.94
G9_P1_M55_L001-Post_P1_2	10.1	8.11	8.51	6.32	8.89	0	0
H2_P4_M34-Pre_P2	10.1	8.65	7.47	7.53	0	7.81	4.34
E10_P2_M39-Post_P2	10.1	3.58	1.88	0	0	0	0
F4_P5_M17-Pre_P3	10.1	0	0	0	0	0	0
G4_P7_M36_L001-Post_P3_2	10.1	0	0	9.74	0	0	0
H10_P1_M47-Post_P4	10.1	0	7.94	0	6.56	0	9.74
B1_P3_M8_L001-Pre_P6	10.1	0	0	0	2.52	6.13	6.94
C10_P1_M66_L001-Pre_P12	10.1	9.07	0	7.13	6.92	7.63	8.49
G4_P3_M71_L001-Post_P12	10.1	8.2	5.88	0	0	0	8.34
F8_P2_MMD9_L001-Post_P17	10.1	8.75	0	11.14	0	0	0
A12_P4_M53_L001-Pre_P20	10.1	8.42	0	8.88	0	0	9.16
D12_P2_M53_L001-Pre_P20	10.1	8.32	0	7.76	6.42	7.87	7.7
F1_P4_M79_L001-Post_P20	10.1	8.09	9.03	0	8.11	0	0.96
G5_P5_M68_L001-Post_P23_2	10.1	8.15	9.89	0	7.88	0	7.09
A5_P9_M82_L001-Pre_P24	10.1	0	0	0	8.65	0	9.47
G10_P1_M90-7-24-17-Post_P30	10.1	8.31	0	0	0	0	8.81
E3_P2_M77_L001-Pre_P31	10.1	0	0	9.91	0	8.2	7.54
F2_P6_M76_L001-Pre_P33	10.1	0	0	0	9.3	0	0
A7_P2_M17-Pre_P3	10.09	0	0	0	0	0	8.74
E12_P2_MMD1-84A_L001-Post_P5	10.09	0	10.22	0	0	0	0
G7_P2_MMD1-84A_L001-Post_P5	10.09	1.06	0	11.61	4.14	11.44	0
D8_P4_MMD1-84B_L001-Post_P5_2	10.09	8.23	0	11.09	0	0	10.57
B11_P9_M60-B1_L001-Pre_P7	10.09	0	10.05	0	0	0	0
B9_P4_M66_L001-Pre_P12	10.09	0	8.29	0	7.57	0	0
G5_P5_M74_L001-Post_P13	10.09	0	0	0	0	0	0
D8_P1_M43_L001-Post_P14	10.09	0	0	1.32	0	0	8.46
H4_P5_M13_L001-Post_P15	10.09	0	0	0	0	0	10.22
C2_P6_M83_L001-Post_P23	10.09	8.87	6.96	0	7.74	0	0
A6_P1_M24_L001-Pre_P25	10.09	0	9.1	0	7.4	0	0
C2_P4_M24_L001-Pre_P25	10.09	0	8.59	10.82	0	0	5.88
B8_P1_M91_L001-Pre_P27	10.09	7.83	0	8.79	0	0	8.73
B2_P5_M76_L001-Pre_P33	10.09	0	0	0	0	0	0
C6_P7_M47_T_enriched-Post_P4_T_enriched	10.09	10.9	0	0	0	0	10.81
A6_P1_M15-Post_P1	10.08	0	5.49	0	7.76	0	0
A8_P2_M15-Post_P1	10.08	0	0	0	5.32	0	8.7
C8_P3_M34-Pre_P2	10.08	7.17	9.27	8.23	7.83	7.45	8.57
C8_P4_M39-Post_P2	10.08	10.04	0	8.97	0	8.43	9.5
E5_P2_M47-Post_P4	10.08	0	0	0	0	0	0
F5_P4_MMD1-84B_L001-Post_P5_2	10.08	10.51	0	10.83	9.25	9.22	0
G12_P3_M71_L001-Post_P12	10.08	2.34	2.75	0	0	0	0
E12_P1_M43_L001-Post_P14	10.08	0	0	0	0	0	0
C8_P2_MMD9_L001-Post_P17	10.08	0	0	9.55	0	0	9.44
H5_P5_MMD9_L001-Post_P17	10.08	0	0	0	0	0	0
B5_P5_M91_L001-Pre_P27	10.08	0	7.64	0	7.06	0	0
H4_P3_M91_L001-Pre_P27	10.08	10.09	7.95	0	8.6	0	10.09
D10_P4_M81_L001-Pre_P28	10.08	0	9.71	0	7.82	0	0
H5_P1_M81_L001-Pre_P28	10.08	8.77	0	10.01	4.94	8.37	0
G6_P5_M15-Post_P1	10.07	8.62	0	0	0	5.61	7.67
D8_P3_M39-Post_P2	10.07	8.88	0	0	7.27	7.09	6.94
A2_P7_M36_L001-Post_P3_2	10.07	0	0	0	1.58	0	0
B8_P2_M42-Pre_P4	10.07	9.1	0	4.58	0	0	8.75
C3_P3_MMD1-84B_L001-Post_P5_2	10.07	0	0	0	0	0	0
H8_P8_M60-B1_L001-Pre_P7	10.07	0	0	0	0	0	0
B3_P4_M44_L001-Post_P11	10.07	0	9.22	0	0	0	6.97
C11_P1_M44_L001-Post_P11	10.07	0	0	0	0	1.53	6.64
C11_P3_M44_L001-Post_P11	10.07	9.2	0	1.96	0	8.53	8.98
H5_P2_MMD9_L001-Post_P17	10.07	1.15	0	0	0	0	3.83
E3_P3_MMD7_L001-Post_P19	10.07	0	8.15	0	0	0	0
B2_P1_M68_L001-Post_P23_2	10.07	8.93	0	0	7.76	9.41	0
G7_P3_M81_L001-Pre_P28	10.07	0	0	0	0	0	0
E1_P5_M89_L001-Post_P28_2	10.07	0	8.13	7.84	0	0	8.26
H11_P4_M77_L001-Pre_P31	10.07	8.25	0	0	6.11	8.77	5.72
H2_P4_M77_L001-Pre_P31	10.07	9.5	0	0	8.8	9.18	11.47
C2_P2_M15-Post_P1	10.06	9.63	0	4	6.41	0	8.78
A7_P4_M34-Pre_P2	10.06	7.67	0	7.91	4.28	6.08	6.62
B10_P8_M36_L001-Post_P3_2	10.06	0	0	0	0	0	8.13
E10_P9_M36_L001-Post_P3_2	10.06	0	0	0	0	0	8.15
H11_P7_M36_L001-Post_P3_2	10.06	0	0	0	0	0	0
F2_P3_M67_L001-Post_P6	10.06	0	7.09	6.85	0	9.54	0
F1_P5_M66_L001-Pre_P12	10.06	0	0	0	0	0	0
G7_P2_M66_L001-Pre_P12	10.06	9.51	9.71	8.55	0	4.07	0
D4_P3_M71_L001-Post_P12	10.06	10.47	8.7	7.6	0	8.96	9.32
B2_P5_M9_L001-Pre_P15	10.06	0	0	0	0	0	9.45
A2_P4_M53_L001-Pre_P20	10.06	9.09	0	7.63	6.36	10.18	7.92
B12_P9_M82_L001-Pre_P24	10.06	8.55	0	0	0	0	7.48
B9_P9_M82_L001-Pre_P24	10.06	0	0	0	0	0	0
D10_P1_M24_L001-Pre_P25	10.06	0	9.01	0	1.33	0	0
A3_P1_M41_L001-Pre_P35	10.06	0	0	0	0	0	9.81
C9_P1_M34-Pre_P2	10.05	0	0	8.71	6.51	8.45	10.01
G12_P9_M36_L001-Post_P3_2	10.05	0	0	0	2.25	0	0
G1_P3_M42-Pre_P4	10.05	0	0	0	0	0	8.95
H12_P5_M47_L001-Post_P4	10.05	0	0	5.16	0	0	0
D11_P1_MMD1-84B_L001-Post_P5_2	10.05	0	0	0	0	0	0
H9_P1_MMD1-84B_L001-Post_P5_2	10.05	9.35	0	4.18	8.51	10.43	0
F2_P8_M60-B1_L001-Pre_P7	10.05	0	10.1	0	0	0	0
F1_P1_M44_L001-Post_P11	10.05	0.67	0	0	0	0	0
B11_P1_M71_L001-Post_P12	10.05	4.8	9.87	0	0	11.16	2.63
B12_P3_M71_L001-Post_P12	10.05	8.44	0	8.74	0	1.43	8.13
D11_P4_M71_L001-Post_P12	10.05	3.56	0	0	2.99	4.64	3.98
G10_P3_M71_L001-Post_P12	10.05	8.44	8.2	0	0	0	8.15
F11_P4_M74_L001-Post_P13	10.05	9.47	0	0	8.47	0	9.88
C8_P3_MMD9_L001-Post_P17	10.05	9.86	0	1.36	0	0	3.11
D4_P2_MMD9_L001-Post_P17	10.05	0	0	9.45	0	0	0
G3_P1_M79_L001-Post_P20	10.05	8.14	9.63	0	8.29	0	9.87
B5_P1_M51_L001-Post_P21	10.05	0	6.71	0	8.28	0	0
B1_P1_M83_L001-Post_P23	10.05	0	10.34	0	0	8.48	10.61
H10_P7_M82_L001-Pre_P24	10.05	0	0	0	0	0	0
H9_P7_M82_L001-Pre_P24	10.05	0	0	0	3.7	0	9.07
H4_P1_M91_L001-Pre_P27	10.05	10.95	0	9.46	0	10.81	10.8
A12_P5_M89_L001-Post_P28_2	10.05	0	2.26	0	0	0	0
C4_P3_M89_L001-Post_P28_2	10.05	0	9.75	0	0	0	0
G1_P3_M39-Post_P2	10.04	7.96	0	0	0	0	0
F6_P7_M36_L001-Post_P3_2	10.04	0	9.96	0	0	0	0
H5_P8_M36_L001-Post_P3_2	10.04	0	0	0	0	0	0
H8_P9_M63-B1-Post_P7	10.04	10.65	0	0	0	11.09	8.43
C5_P6_MMD2-36B_L001-Post_P10	10.04	0	0	0	0	0	7.79
E7_P2_MMD8_L001-Post_P16	10.04	0	8.96	0	0	0	0
B2_P1_MMD9_L001-Post_P17	10.04	9.64	0	2.78	0	0	0
F12_P1_M53_L001-Pre_P20	10.04	6.27	0	0	1.34	9.56	7.96
C5_P3_M68_L001-Post_P23_2	10.04	0	9.51	0	1.57	0	0
F12_P3_M68_L001-Post_P23_2	10.04	9.27	7.38	0	9.16	9.92	3.44
G8_P6_M68_L001-Post_P23_2	10.04	8.87	0	0	0	6.81	0
B8_P9_M82_L001-Pre_P24	10.04	0	0	0	0	0	0
B3_P1_M89_L001-Post_P28_2	10.04	9.44	0	9.07	8.03	9.91	0
A10_P2_M76_L001-Pre_P33	10.04	0	0	0	0	0	0
E5_P7_M47_T_enriched-Post_P4_T_enriched	10.04	8.1	0	6.63	8.99	0	9.26
B7_P4_M11-Pre_P1	10.03	9.9	0	8.38	0	10.15	10.02
H3_P6_M11-Pre_P1	10.03	0	9.23	0	7.53	0	8.3
D12_P5_M15-Post_P1	10.03	4.78	0	8.92	7.26	10.31	0
G4_P1_M15-Post_P1	10.03	7.84	0	0	0	8.33	0
A8_P1_M34-Pre_P2	10.03	0	8.01	1.87	0	8.63	7.12
C4_P3_M34-Pre_P2	10.03	9.69	0	10.26	0	9.65	9.16
B11_P7_M60-B1_L001-Pre_P7	10.03	7.81	0	2.9	6.95	6.76	0
F8_P7_M60-B1_L001-Pre_P7	10.03	0	0	0	8.16	8.64	9.76
D11_P4_MMD4_L001-Pre_P8	10.03	0	8.18	1.98	0	0	0
G7_P3_M71_L001-Post_P12	10.03	0	0	0	3.05	0	0
H7_P3_M71_L001-Post_P12	10.03	9.39	9.87	0	0	9.08	0
B11_P5_M9_L001-Pre_P15	10.03	0	0	0.99	0	0	9.5
G12_P2_MMD8_L001-Post_P16	10.03	0	6.85	1.83	6.16	1.97	7.3
F10_P1_M51_L001-Post_P21	10.03	0	0	0	0	0	0
D3_P6_M68_L001-Post_P23_2	10.03	9.2	0	0	0	0	8.37
H8_P6_M68_L001-Post_P23_2	10.03	8.81	0	0	0	0	9.07
G5_P9_M82_L001-Pre_P24	10.03	0	0	0	0	0	0
C3_P4_M91_L001-Pre_P27	10.03	8.78	0	8.72	9.75	10.67	0
C8_P3_M81_L001-Pre_P28	10.03	0	9.1	0	0	0	0
A10_P1_M77_L001-Pre_P31	10.03	0	0	7.94	7.17	9.07	7.09
H3_P3_M76_L001-Pre_P33	10.03	0	0	0	0	0	0
H4_P3_M34-Pre_P2	10.02	1.34	9.4	10.78	0	11.25	6.99
F1_P2_M39-Post_P2	10.02	0	0	8.06	0	0	8.47
F5_P2_M39-Post_P2	10.02	10.18	0	8.76	6.81	7.85	8.42
D12_P6_M36_L001-Post_P3_2	10.02	0	10.58	0	0	0	6.77
D2_P4_M42-Pre_P4	10.02	8.77	0	0	5.77	9.5	0
B7_P4_MMD1-84A_L001-Post_P5	10.02	7.17	0	11.26	0	10.82	9.36
D10_P3_MMD1-84A_L001-Post_P5	10.02	7.77	0	8.48	5.73	7.41	7.93
D1_P4_MMD1-84A_L001-Post_P5	10.02	8.88	0	11.21	0	10.55	1.88
H8_P6_M63-B1-Post_P7	10.02	0	0	0	0	0	9.18
A8_P2_MMD4_L001-Pre_P8	10.02	0	0	0	0	0	0
F7_P3_MMD4_L001-Pre_P8	10.02	0	0	0	0	0	0
E7_P4_M44_L001-Post_P11	10.02	10.44	0	8.99	0	9.96	0
E11_P2_M66_L001-Pre_P12	10.02	0	9.28	0	0	0	9.37
G6_P2_M71_L001-Post_P12	10.02	8.73	9.04	0	0	8.83	9.03
B5_P4_M74_L001-Post_P13	10.02	9.69	0	9.25	0	0	9.14
E1_P5_MMD8_L001-Post_P16	10.02	0	9.87	0	8.26	0	0
G7_P1_MMD8_L001-Post_P16	10.02	8.16	0	0	9.53	8.95	0
B12_P3_MMD9_L001-Post_P17	10.02	10.4	0	0	8.16	0	0
B4_P2_MMD9_L001-Post_P17	10.02	10.79	0	0	0	0	0
C3_P2_MMD9_L001-Post_P17	10.02	0	10.18	0	8.37	0	0
C4_P5_MMD9_L001-Post_P17	10.02	9.5	0	8.74	0	8.37	0
A11_P4_MMD6_L001-Post_P22	10.02	0	0	0	7.45	0	7.56
D5_P1_M83_L001-Post_P23	10.02	0	0	0	4.36	5.56	7.95
D1_P2_M24_L001-Pre_P25	10.02	0.85	8.05	9.12	0	0	0
C11_P4_M91_L001-Pre_P27	10.02	6.78	0	0	0	0	8.26
C11_P2_M90-7-31-17-Post_P30	10.02	9.54	9.04	8.37	0	9.5	11.2
A10_P2_M55_L001-Post_P1_2	10.01	5.86	8.77	0	9.07	8.75	3.8
A5_P3_MMD4_L001-Pre_P8	10.01	0	8.35	0	7.92	0	0
G5_P1_M44_L001-Post_P11	10.01	7.73	0	0	0	10.19	0
G5_P2_M71_L001-Post_P12	10.01	5.76	0	0	0	4.03	0
E1_P2_M43_L001-Post_P14	10.01	0	0	0	0	0	0
B6_P3_M9_L001-Pre_P15	10.01	9.1	4.28	8.05	7.5	8.32	8.73
B10_P5_M13_L001-Post_P15	10.01	6.6	4.49	8.68	7.79	7.81	9.47
D8_P3_M68_L001-Post_P23_2	10.01	5.23	8.15	0	0	0	8.65
B5_P8_M82_L001-Pre_P24	10.01	9.66	0	0	0	0	0
G4_P1_M90-7-24-17-Post_P30	10.01	8.11	0	0	0	7.72	0
C7_P3_M42-Pre_P4	10	9.01	0	7.83	6.3	0	9.47
E10_P5_M47_L001-Post_P4	10	0	0	0	0	0	0
G6_P4_MMD1-84B_L001-Post_P5_2	10	0	0	9.64	7.26	9.61	0
E12_P2_M8_L001-Pre_P6	10	0	3.51	0	0	0	2.32
E3_P6_M60-B1_L001-Pre_P7	10	0	3.34	0	0	0	9.15
B7_P7_M63-B1-Post_P7	10	0	10.14	0	0	0	0
E10_P2_M66_L001-Pre_P12	10	0	0	0	0	0	0
B3_P1_MMD8_L001-Post_P16	10	6.5	7.66	7.49	8.35	9.94	10.21
C8_P2_MMD8_L001-Post_P16	10	0	0	0	0	0	9.3
F6_P2_MMD9_L001-Post_P17	10	0	0	9.92	0	0	9.2
A5_P2_MMD6_L001-Post_P22	10	0	0	0	0	0	8.59
F2_P1_MMD6_L001-Post_P22	10	6.43	0	0	0	0	0
C11_P1_M83_L001-Post_P23	10	1.13	0	0	5.67	0	10.3
D11_P1_M89_L001-Post_P28_2	10	7.43	0	9.47	0	7.68	9.72
C8_P1_M90-7-24-17-Post_P30	10	10.5	0	7.17	2.2	8.26	9.23
H11_P2_M90-7-31-17-Post_P30	10	10.72	8.73	0	0	0	0
E10_P2_M11-Pre_P1	9.99	0	0	9.38	0	9.19	8.43
B11_P2_M34-Pre_P2	9.99	6	8.9	9.73	7.05	10.02	9.41
C8_P2_M34-Pre_P2	9.99	8.5	0	9.68	6.65	0	6.55
E10_P4_M34-Pre_P2	9.99	0	0	7.12	0	10.34	0
E2_P5_M17-Pre_P3	9.99	0	0	0	0	0	0
F6_P8_M36_L001-Post_P3_2	9.99	9.6	0	0	7.36	0	10.83
D7_P1_MMD1-84A_L001-Post_P5	9.99	8.93	3.79	9.33	0	0	8.32
B10_P3_MMD1-84B_L001-Post_P5_2	9.99	0	0	10.45	8.8	0	0
D10_P9_M60-B1_L001-Pre_P7	9.99	8.69	0	9.42	1.29	8.41	0
D4_P3_MMD5_L001-Post_P8	9.99	0	0	0	0	0	0
A8_P5_M44_L001-Post_P11	9.99	0	11.29	0	0	0	0
B10_P1_M44_L001-Post_P11	9.99	9.75	0	4.82	0	9.64	9.81
B11_P1_M44_L001-Post_P11	9.99	0	0	0	0	0	0
D8_P5_M9_L001-Pre_P15	9.99	8.97	0	0	0	0	9.51
A6_P4_MMD8_L001-Post_P16	9.99	7.15	7.58	0	5.85	5.06	6.92
B6_P1_M83_L001-Post_P23	9.99	0	7.01	4.54	6.57	7.1	9.47
C6_P9_M82_L001-Pre_P24	9.99	0	9.36	0	0	0	0
C1_P5_M91_L001-Pre_P27	9.99	9.7	7.4	9	4.47	0	10.88
B11_P3_M81_L001-Pre_P28	9.99	9.2	0	0	0	0	0
F6_P1_M77_L001-Pre_P31	9.99	8.57	0	10.75	0	0	10.26
H9_P2_M76_L001-Pre_P33	9.99	0	0	0	0	7.42	0
C4_P6_M11-Pre_P1	9.98	6.2	7.42	0	5.89	9.21	9.09
A5_P4_M55_L001-Post_P1_2	9.98	6.81	7.39	0	0	5.77	8.36
H9_P1_M34-Pre_P2	9.98	0	0	8.55	7.18	8.91	10.29
H2_P6_M63-B1-Post_P7	9.98	0	8.39	0	0	0	10.28
A5_P11_MMD5_L001-Post_P8	9.98	9.53	0	7.4	0	9.58	0
B1_P10_MMD5_L001-Post_P8	9.98	0	0	8.13	0	8.82	0
E3_P11_MMD5_L001-Post_P8	9.98	0	9.03	0	0	0	0
E4_P9_MMD5_L001-Post_P8	9.98	6.93	0	0	5.06	0	0
G4_P10_MMD2-36B_L001-Post_P10	9.98	10.53	0	3.54	5.42	10.12	7.21
H4_P10_MMD2-36B_L001-Post_P10	9.98	7.04	0	8.28	0	10.18	10.7
F6_P5_M66_L001-Pre_P12	9.98	0	5.2	0	8.05	0	0
A6_P1_M74_L001-Post_P13	9.98	9.64	0	0	0	4.96	9.21
B10_P5_MMD9_L001-Post_P17	9.98	0	0	0	0	0	8.78
E9_P5_MMD9_L001-Post_P17	9.98	5.53	0	6.68	0	0	8.49
G6_P2_MMD9_L001-Post_P17	9.98	0	0	0	0	0	9.93
F5_P4_M53_L001-Pre_P20	9.98	0	0	0	0	0.9	0
D1_P3_M68_L001-Post_P23_2	9.98	7.63	0	0	7.28	8.4	7.55
G1_P8_M82_L001-Pre_P24	9.98	0	1.5	0	0	0	0.69
H9_P9_M82_L001-Pre_P24	9.98	0	0	0	0	0	0
C10_P3_M24_L001-Pre_P25	9.98	8.64	10.18	4.77	8.91	10.62	0.72
D1_P9_M86_L001-Post_P28	9.98	0	0	10.12	0	8.02	8.5
F2_P3_M89_L001-Post_P28_2	9.98	0	10.21	0	7	0	8.24
D6_P9_M36_L001-Post_P3_2	9.97	0	10.6	0	0	0	0
F8_P1_MMD1-84A_L001-Post_P5	9.97	0	10.04	9.08	0	9.28	0
D1_P4_MMD1-84B_L001-Post_P5_2	9.97	9.67	0	10.33	0	10.48	0.79
D6_P1_MMD1-84B_L001-Post_P5_2	9.97	9.23	0	10.4	0	0	0
G11_P1_MMD1-84B_L001-Post_P5_2	9.97	0	0	8.79	8.56	0	0
G6_P3_MMD1-84B_L001-Post_P5_2	9.97	0	0	10.91	0	8.95	0
F11_P1_M67_L001-Post_P6	9.97	0	8.37	0	0	4.28	6.76
F7_P5_M44_L001-Post_P11	9.97	9.61	0	0	0	10.08	0
B2_P4_M71_L001-Post_P12	9.97	11.21	0	0	11.88	8.38	6.16
H6_P1_M74_L001-Post_P13	9.97	0	0	0	8.95	0	10.91
C2_P3_M13_L001-Post_P15	9.97	6.27	9.56	1.5	0	0	0
H6_P4_M13_L001-Post_P15	9.97	11.04	0	0	0	0	0
C2_P2_MMD8_L001-Post_P16	9.97	8.16	10.46	4.92	0	8.19	0
F10_P4_MMD8_L001-Post_P16	9.97	7.99	0	0	6.46	0	7.9
G1_P2_MMD8_L001-Post_P16	9.97	8.32	8.59	8.03	0	0	0
G6_P2_M83_L001-Post_P23	9.97	8.81	0	0	7.98	0	7.67
A6_P4_M77_L001-Pre_P31	9.97	9.15	0	10.23	1.07	10.43	0
F5_P3_M77_L001-Pre_P31	9.97	0	0	9.96	0	10.37	0
G4_P6_M11-Pre_P1	9.96	8.78	0	0	0	7.76	8.67
A10_P4_M15-Post_P1	9.96	9.8	0	0	6.99	9.61	8.17
A8_P3_M39-Post_P2	9.96	0	6.97	0	8.03	8.19	0
E4_P2_M39-Post_P2	9.96	9.44	0	0	0	0	0
F11_P3_M39-Post_P2	9.96	0	0	0	8.13	0	0
C2_P4_M23-Post_P3	9.96	0	0	6.89	0	0	8.7
D4_P4_M23-Post_P3	9.96	7.81	0	10.23	6.78	9.15	8.43
D3_P9_M36_L001-Post_P3_2	9.96	0	0	0	0	0	0
G10_P9_M63-B1-Post_P7	9.96	5.37	0	0	6.73	7.7	10.08
H2_P4_M71_L001-Post_P12	9.96	0	7.34	4.67	0	0	0
E8_P4_M79_L001-Post_P20	9.96	0	7.96	7.47	0	0	8.99
A8_P2_M51_L001-Post_P21	9.96	0	2.42	0	0	0	0
E5_P3_M68_L001-Post_P23_2	9.96	8.93	0	7.99	9.72	0	0
A10_P1_M24_L001-Pre_P25	9.96	7.89	0	0	1.32	9.26	0
F1_P1_M91_L001-Pre_P27	9.96	8.77	5.96	0	0	0	6.96
G7_P8_M86_L001-Post_P28	9.96	0	0	0	0	8.16	8.09
D6_P3_M77_L001-Pre_P31	9.96	0	0	8.67	8.41	8.16	0
F4_P2_M77_L001-Pre_P31	9.96	9.63	0	9.67	0	11.4	11.17
H10_P3_M77_L001-Pre_P31	9.96	0	0	8.74	0	9.22	10.27
D5_P5_M76_L001-Pre_P33	9.96	0	0	0	0	0	0
E10_P3_M76_L001-Pre_P33	9.96	0	10.5	0	0	0	0
G2_P3_M41_L001-Pre_P35	9.96	0	0	0	0	0	0
D12_P1_M15-Post_P1	9.95	6.97	0	0	6.41	5.76	7.73
E10_P1_MMD1-84A_L001-Post_P5	9.95	6.68	0	8.25	0	0	0
D2_P4_MMD1-84B_L001-Post_P5_2	9.95	10.3	0	8.96	0	0	0
G10_P4_MMD1-84B_L001-Post_P5_2	9.95	0	0	0	4.07	9.52	0
H1_P4_M67_L001-Post_P6	9.95	1.57	10.71	8.19	0	9.77	9.61
F6_P3_MMD4_L001-Pre_P8	9.95	0	0	0	0	0	0
D7_P1_M43_L001-Post_P14	9.95	0.8	0	0	0	0	0
H3_P5_M13_L001-Post_P15	9.95	8.88	10.92	9.14	8.91	5.4	0
G8_P4_MMD7_L001-Post_P19	9.95	8.47	0	2.01	7.65	6.5	0
A3_P2_M51_L001-Post_P21	9.95	0	0	0	0	0	8.35
D2_P9_M82_L001-Pre_P24	9.95	0	11.13	0	0	0	0
H10_P3_M89_L001-Post_P28_2	9.95	8.36	8.05	0	0	0	9.04
F6_P2_M77_L001-Pre_P31	9.95	0	0	0	0	0	0
C6_P5_M76_L001-Pre_P33	9.95	0	0	0	0	0	0
C3_P1_M11-Pre_P1	9.94	8.47	0	0	6.95	8.15	9.75
H10_P2_M55_L001-Post_P1_2	9.94	5.94	8.82	0	9.15	8.56	3.54
F1_P1_M34-Pre_P2	9.94	8.36	0	0	0	9.16	7.32
H6_P9_M63-B1-Post_P7	9.94	11.61	0	0	9.13	8.49	0
D1_P5_M44_L001-Post_P11	9.94	0	11.38	0	0	0	0
H8_P2_M9_L001-Pre_P15	9.94	0	0	0	0	0	0
A3_P4_MMD8_L001-Post_P16	9.94	0	0	0	0	0	0
H12_P4_M45_L001-Post_P18	9.94	0	0	0	0	0	0
B3_P3_MMD7_L001-Post_P19	9.94	0	0	0	0	0	0
F11_P3_M53_L001-Pre_P20	9.94	0	0	5.18	0	8.71	8.72
G2_P5_M83_L001-Post_P23	9.94	8.17	0	7.9	5.23	0	7.64
A12_P3_M81_L001-Pre_P28	9.94	2.18	0	0	0	0	0
C5_P3_M81_L001-Pre_P28	9.94	0	0	8.46	0	0	7.66
E4_P2_M90-7-24-17-Post_P30	9.94	9.04	9.97	7.74	0	3.03	9.27
G11_P2_M90-7-31-17-Post_P30	9.94	0	2.92	0	0	8.19	8.86
C9_P3_M77_L001-Pre_P31	9.94	8.08	9.78	0	0	0	0
B12_P3_M11-Pre_P1	9.93	0	0	0	0	0	8.84
F12_P9_M36_L001-Post_P3_2	9.93	0	0	0	0	0	0
G11_P3_MMD1-84A_L001-Post_P5	9.93	0	0	0	0	0	0
C4_P1_MMD1-84B_L001-Post_P5_2	9.93	6.81	0	1.18	3.43	0	6.15
C5_P8_M60-B1_L001-Pre_P7	9.93	0	0	8.75	0	4.78	0
H5_P6_M63-B1-Post_P7	9.93	0	0	0	0	0	9.13
C5_P11_MMD5_L001-Post_P8	9.93	8.46	0	0	0	0	0
C3_P3_M44_L001-Post_P11	9.93	0	9.04	0	0	0	0
F11_P1_M66_L001-Pre_P12	9.93	0	10.24	0	0	0	0
C7_P5_MMD8_L001-Post_P16	9.93	9.32	8.14	7.72	8.57	7.81	9.15
G6_P1_M53_L001-Pre_P20	9.93	6.72	0	9.26	5.14	6.85	8.37
H12_P1_MMD6_L001-Post_P22	9.93	8.94	8.83	0	8.39	2.39	0
G1_P1_M24_L001-Pre_P25	9.93	0	0	0	0	0	0
H9_P3_M77_L001-Pre_P31	9.93	8.33	0	8.5	5.79	4.63	10.4
D7_P5_M11-Pre_P1	9.92	0	10.9	0	0	0	7.56
H7_P3_M11-Pre_P1	9.92	0	0	0	0	0	0
E1_P5_M15-Post_P1	9.92	6.43	0	0	5.49	7.15	4.71
F12_P8_M36_L001-Post_P3_2	9.92	0	10.55	0	0	0	7.13
G8_P9_M36_L001-Post_P3_2	9.92	0	0	0	0	0	0
H3_P9_MMD2-36B_L001-Post_P10	9.92	0	0	0	7.12	0	7.47
G9_P4_M71_L001-Post_P12	9.92	8.95	0	0	6.26	5.21	6.9
F6_P3_M43_L001-Post_P14	9.92	0	0	0	0	0	0
F4_P2_M9_L001-Pre_P15	9.92	0	0	0	0	0	0
F2_P5_M13_L001-Post_P15	9.92	0	8.67	0	0	0	0
B5_P1_MMD8_L001-Post_P16	9.92	0	9.51	8.5	2.29	2.4	0
A10_P4_M79_L001-Post_P20	9.92	0	8.77	10.23	0	0	7.45
A7_P3_M79_L001-Post_P20	9.92	8.78	8.74	8.89	0	9.39	5.15
E12_P5_M83_L001-Post_P23	9.92	0	4.09	1.21	3.25	0	8.17
B6_P7_M82_L001-Pre_P24	9.92	0	9.18	0	8.83	0	0
C6_P6_M82_L001-Pre_P24	9.92	0	0	0	0	0	0
F2_P3_M24_L001-Pre_P25	9.92	0	7.62	0	7.52	0	0
F5_P5_M91_L001-Pre_P27	9.92	2.74	0	0	5.25	0	9.44
F9_P4_M50_L001-Pre_P29	9.92	4.42	9.25	0	0	0	0
C7_P1_M90-7-31-17-Post_P30	9.92	7.29	9.01	8.83	0	0	7.81
A3_P2_M76_L001-Pre_P33	9.92	0	0	0	0	0	0
E12_P4_M76_L001-Pre_P33	9.92	0	8.64	0	0	0	0
F3_P4_M76_L001-Pre_P33	9.92	0	8.38	0	8.79	0	0
B6_P6_M76_L001-Pre_P33	9.92	0	0	0	0	0	0
A9_P1_M15-Post_P1	9.91	0	9.72	0	0	0	0
G5_P2_M39-Post_P2	9.91	10.03	0	8.74	7	7.85	7.7
D8_P2_M42-Pre_P4	9.91	7.78	0	9.89	0	8.49	0
B7_P3_MMD1-84A_L001-Post_P5	9.91	0	0	9.62	0	8.77	8.12
G9_P3_M67_L001-Post_P6	9.91	5.74	8.75	4.52	7.56	7.63	7.7
E8_P8_M60-B1_L001-Pre_P7	9.91	0	10.18	0	7.56	0	0
H3_P8_M60-B1_L001-Pre_P7	9.91	0	0	0	0	0	0
D1_P9_M63-B1-Post_P7	9.91	0	0	5.26	0	9.46	0
F10_P1_M44_L001-Post_P11	9.91	8.63	0	0	7.43	0	10.24
D2_P4_M71_L001-Post_P12	9.91	9.98	0	9.17	7.5	10.05	9.22
E10_P3_M71_L001-Post_P12	9.91	8.42	0	0	0	8.13	0
F2_P1_M43_L001-Post_P14	9.91	0	7.38	0	0	0	0
D1_P4_MMD8_L001-Post_P16	9.91	5.51	0	3.52	8.2	0	0
G6_P4_M79_L001-Post_P20	9.91	0	7.41	5.63	0	0	7.54
E4_P4_M24_L001-Pre_P25	9.91	11.22	8.53	10.63	0	9.07	0.84
G9_P2_M24_L001-Pre_P25	9.91	9.94	8.95	10.9	0	3.93	9.03
H11_P2_M81_L001-Pre_P28	9.91	0	8.46	0	0	0	9.85
G8_P4_M89_L001-Post_P28_2	9.91	9.57	0	8.82	0	9.05	9.76
D5_P3_M77_L001-Pre_P31	9.91	0	0	10.54	0	9.44	5.76
C8_P4_M76_L001-Pre_P33	9.91	0	0	0	0	0	8.62
E9_P2_M41_L001-Pre_P35	9.91	9.03	0	6.38	0	0	9.36
A4_P1_M55_L001-Post_P1_2	9.9	9.1	0	5.62	0	7.45	7.81
E8_P3_M55_L001-Post_P1_2	9.9	9.23	9.82	10.84	5.05	9.15	8.35
G2_P4_M34-Pre_P2	9.9	8.35	6.59	7.71	0	7.66	4.57
C1_P4_M39-Post_P2	9.9	8.03	7	8.9	9.93	1.76	8.28
B3_P7_M36_L001-Post_P3_2	9.9	0	0	0	5.76	0	0
E4_P6_M36_L001-Post_P3_2	9.9	0	0	0	9.43	0	0
C12_P9_M63-B1-Post_P7	9.9	8.77	0	8.76	6.9	9.18	8.83
E7_P11_MMD5_L001-Post_P8	9.9	0	0	0	0	0	0
B7_P3_M44_L001-Post_P11	9.9	0	0	0	8.97	0	0
D4_P3_M44_L001-Post_P11	9.9	2.55	10.52	0	2.65	0	0
H11_P5_M44_L001-Post_P11	9.9	9.46	0	1.76	3.33	9.94	10.25
E4_P4_M13_L001-Post_P15	9.9	0	10.54	0	0	0	9.07
B4_P1_MMD9_L001-Post_P17	9.9	0	0	0	0	0	0
E12_P5_MMD9_L001-Post_P17	9.9	0	0	0	2.88	9.8	0
E1_P4_M53_L001-Pre_P20	9.9	0.87	0	2.66	0	0.66	8.89
E8_P2_M53_L001-Pre_P20	9.9	0	6.58	6.38	0	0	9.13
A3_P4_MMD6_L001-Post_P22	9.9	0	0	0	0	0	0
G2_P1_MMD6_L001-Post_P22	9.9	0	0	0	0	0	0
F10_P5_M68_L001-Post_P23_2	9.9	6.55	6.66	0	0	0	8.23
F6_P8_M82_L001-Pre_P24	9.9	0	0	0	0	0	0
A4_P2_M24_L001-Pre_P25	9.9	0	7.27	8.57	6.5	10.44	0
B4_P4_M24_L001-Pre_P25	9.9	0	0	10.91	4.71	9.02	6.23
H10_P1_M24_L001-Pre_P25	9.9	8.72	8.13	9.87	8.5	8.91	0
A4_P1_M91_L001-Pre_P27	9.9	10.21	0	9.42	7.82	10.13	9.73
H3_P5_M91_L001-Pre_P27	9.9	8.82	0	0	8.67	0	4.3
D3_P1_M81_L001-Pre_P28	9.9	0	8.38	0	0	0	8
A8_P4_M50_L001-Pre_P29	9.9	0	8.2	1.78	0	0	0
A12_P2_M90-7-31-17-Post_P30	9.9	8.12	0	6.93	0	4.7	0
H12_P1_M90-7-31-17-Post_P30	9.9	0	0	0	0	0	0
H8_P2_M90-7-24-17-Post_P30	9.9	7.7	0	0	6.99	3.05	8.61
C1_P3_M55_L001-Post_P1_2	9.89	10.47	0	10.67	0	8.55	11.38
A11_P4_M34-Pre_P2	9.89	8.36	0	9.3	6.05	7.7	8.88
B5_P1_M23-Post_P3	9.89	0	9.39	0	8.18	0	0
C3_P3_M23-Post_P3	9.89	8.44	0	0	0	8.41	6.55
H12_P6_M36_L001-Post_P3_2	9.89	0	10.62	0	0	0	7.92
B1_P2_MMD1-84B_L001-Post_P5_2	9.89	9.11	10.16	10.1	0	10.04	0
A10_P1_M8_L001-Pre_P6	9.89	0	9.13	0	6.75	0	6.39
H9_P3_MMD5_L001-Post_P8	9.89	9.7	0	0	0	0	8.63
G5_P1_M66_L001-Pre_P12	9.89	8.96	5.28	0	6.39	0	8.34
G8_P5_M66_L001-Pre_P12	9.89	0	9.12	0	0	0	0
F4_P4_M71_L001-Post_P12	9.89	9.35	8.66	0	0	0	8.66
G9_P2_MMD9_L001-Post_P17	9.89	0	0	0	0	0	9.7
B10_P2_M79_L001-Post_P20	9.89	0	9.9	0	8.38	0	0
G9_P2_M83_L001-Post_P23	9.89	8.44	0	8.36	6.36	8.04	8.23
E7_P1_M68_L001-Post_P23_2	9.89	7.96	7.67	1.84	4.73	0	6.88
B11_P8_M82_L001-Pre_P24	9.89	0	0	0	0	0	0
G10_P9_M82_L001-Pre_P24	9.89	0	8.74	0	0	0	0
B4_P1_M24_L001-Pre_P25	9.89	0	6.48	9.27	0	0	0
A3_P1_M91_L001-Pre_P27	9.89	10.16	0	8	6.57	10.07	9.64
G7_P5_M89_L001-Post_P28_2	9.89	0	10.31	0	0	0	10.22
D7_P1_M15-Post_P1	9.88	0	0	0	0	0	7.11
D3_P2_M55_L001-Post_P1_2	9.88	9.43	11.09	0	0	9.25	7.93
G10_P2_M34-Pre_P2	9.88	0	0	0	0	0	0
B5_P6_M17-Pre_P3	9.88	0	0	0	0	0	3.6
D5_P6_M36_L001-Post_P3_2	9.88	0	0	0	2.79	0	8.89
H11_P1_M44_L001-Post_P11	9.88	0	10.76	0	0	0	0
E7_P4_M74_L001-Post_P13	9.88	9.69	10.15	0	0	0	9.39
D11_P1_M43_L001-Post_P14	9.88	0	0	0	8.43	0	0
G7_P2_M51_L001-Post_P21	9.88	0	0	0	7.56	0	0
H2_P2_M83_L001-Post_P23	9.88	6.35	0	6.77	0	0	9.76
C1_P8_M82_L001-Pre_P24	9.88	0	0	0	0	0	0
E4_P6_M82_L001-Pre_P24	9.88	0	0	0	0	0	0
D2_P1_M24_L001-Pre_P25	9.88	0	7.85	0	0	4.8	0
B10_P2_M29_L001-Pre_P26	9.88	0	0	0	0	0	0
H8_P2_M81_L001-Pre_P28	9.88	0	0	0	0	0	0
C1_P3_M77_L001-Pre_P31	9.88	8.09	0	9.25	0	9.37	8.91
C4_P6_M15-Post_P1	9.87	10.13	0	0	8.62	8.84	11.1
F2_P3_M34-Pre_P2	9.87	7.18	6.86	0	0	1.28	6.13
H4_P2_M34-Pre_P2	9.87	8.97	0	8.11	7.03	3.66	0
E4_P8_M36_L001-Post_P3_2	9.87	0	0	9.74	0	0	0
G5_P9_M36_L001-Post_P3_2	9.87	0	0	0	0	0	0.99
E3_P2_M67_L001-Post_P6	9.87	6.3	10.06	7	6.54	9.43	10.04
A11_P6_M63-B1-Post_P7	9.87	0	9.25	0	8.37	6.55	8.82
D10_P4_M44_L001-Post_P11	9.87	0	0	9.88	0	0	9.77
E9_P4_M74_L001-Post_P13	9.87	9.22	9.82	0	6.85	0	9.03
G8_P1_MMD8_L001-Post_P16	9.87	8.49	0	1.12	5.88	9.07	6.8
B9_P4_M45_L001-Post_P18	9.87	1.56	0	0	0	0	0
F9_P5_M45_L001-Post_P18	9.87	0	9.78	0	0	0	0
H11_P4_M45_L001-Post_P18	9.87	8.85	0	0	0	0	0
H8_P4_MMD7_L001-Post_P19	9.87	0	0	0	0	9.48	0
B2_P1_MMD6_L001-Post_P22	9.87	10.21	0	0	0	6.36	9.47
E5_P1_M68_L001-Post_P23_2	9.87	8.41	0	0	2.66	1.23	7.77
H8_P1_M91_L001-Pre_P27	9.87	5.47	0	0	8.21	0	0
A7_P1_M15-Post_P1	9.86	8.25	0	0	6.61	0	7.84
G12_P4_M34-Pre_P2	9.86	8.26	0	9.08	6.62	7.85	8.69
C4_P7_M36_L001-Post_P3_2	9.86	0	0	0	0	0	0
C12_P4_M47-Post_P4	9.86	0	0	0	0	0	0
A8_P2_M8_L001-Pre_P6	9.86	9.59	0	6.36	8.02	7.42	9.86
E4_P9_M60-B1_L001-Pre_P7	9.86	9.3	0	3.35	0	0	10.54
C9_P4_MMD4_L001-Pre_P8	9.86	7.62	7.7	7.19	1.59	8.03	6.43
A9_P6_MMD2-36B_L001-Post_P10	9.86	0	0	0	3.13	0	0
H1_P3_M71_L001-Post_P12	9.86	0	2.7	0	0	0	8.93
D1_P1_MMD8_L001-Post_P16	9.86	8.37	9.35	1.29	0	7.86	7.79
F3_P4_MMD8_L001-Post_P16	9.86	0	10.29	0	0	0	0
D12_P5_MMD9_L001-Post_P17	9.86	0	0	0	0	0	7.97
F9_P2_MMD7_L001-Post_P19	9.86	0	0	0	0	0	10.72
A5_P6_M83_L001-Post_P23	9.86	0	8.18	0	0	0	0
D3_P9_M82_L001-Pre_P24	9.86	0	0	0	0	0	0
E5_P4_M24_L001-Pre_P25	9.86	0	2.63	9.45	7.25	0	0
F8_P3_M91_L001-Pre_P27	9.86	0	8.13	0	0	0	0
C2_P3_M81_L001-Pre_P28	9.86	0	9.35	0	7.24	0	10.05
D9_P4_M76_L001-Pre_P33	9.86	0	0	0	0	0	0
C8_P1_M15-Post_P1	9.85	8.19	0	5.19	8.12	8.58	0
E11_P2_M15-Post_P1	9.85	0	0	0	6.19	8.83	7.07
G1_P1_M15-Post_P1	9.85	8.09	0	0	7.13	8.11	7.2
D11_P2_MMD1-84A_L001-Post_P5	9.85	8.44	0	0	0	1.66	0
B7_P2_MMD1-84B_L001-Post_P5_2	9.85	9.28	0	8.8	6.33	0	0
H7_P2_MMD1-84B_L001-Post_P5_2	9.85	9.58	0	8.8	6.81	0	0
B3_P9_MMD2-36B_L001-Post_P10	9.85	0	8.69	0	0	0	0
B4_P5_M66_L001-Pre_P12	9.85	0	8.78	0	0	9.32	10.36
D6_P1_M71_L001-Post_P12	9.85	7.77	0	6.92	6.6	7.79	7.43
C10_P5_MMD9_L001-Post_P17	9.85	0	0	9.61	0	0	0
D3_P3_M45_L001-Post_P18	9.85	0	0	0	0	0	0
D8_P4_M53_L001-Pre_P20	9.85	6.97	0.94	0	4.24	0	8.88
G8_P5_M83_L001-Post_P23	9.85	8.95	0	8.66	0	4.64	8.92
G12_P4_M24_L001-Pre_P25	9.85	0	3.71	8.53	0	7.83	0
B6_P1_M89_L001-Post_P28_2	9.85	0	0	0	0	8.49	0
C6_P1_M90-7-24-17-Post_P30	9.85	6.11	6.37	4.49	0	0	6.56
B12_P3_M77_L001-Pre_P31	9.85	8.04	0	7.99	3.07	6.75	8.79
D4_P1_M77_L001-Pre_P31	9.85	9.1	10.45	0	0	0	9.44
F10_P3_M77_L001-Pre_P31	9.85	0	9.63	8.92	6.95	10.51	8.93
H7_P3_M41_L001-Pre_P35	9.85	0	10.49	0	0	0	0
F4_P5_M11-Pre_P1	9.84	0	8.75	0	0	0	8.52
E11_P1_M15-Post_P1	9.84	0	4.69	0	0	0	1.95
E3_P1_M15-Post_P1	9.84	0	0	4.03	0	3.46	0
A9_P4_M55_L001-Post_P1_2	9.84	6.74	0	3.16	1.67	7.33	9.7
C5_P3_M55_L001-Post_P1_2	9.84	0	0	0	2.41	0	8.08
E9_P8_M36_L001-Post_P3_2	9.84	0	0	0	0	0	0
H7_P4_MMD1-84A_L001-Post_P5	9.84	9.4	0	8.75	8.47	7.82	0
C2_P6_M60-B1_L001-Pre_P7	9.84	0	0	0	0	0	0
G6_P4_MMD4_L001-Pre_P8	9.84	0	10.57	0	0	0	0
C4_P2_M66_L001-Pre_P12	9.84	0	11.13	0	0	0	0
B2_P3_M71_L001-Post_P12	9.84	9.47	9.99	0	0	0	0
F3_P3_MMD9_L001-Post_P17	9.84	0	0	0	0	0	10.02
G6_P2_M53_L001-Pre_P20	9.84	7.46	6.95	9.76	7.66	9.37	6.42
A11_P7_M82_L001-Pre_P24	9.84	0	0	0	0	0	0
H10_P4_M24_L001-Pre_P25	9.84	0	7.11	0	0	0	0
E2_P5_M29_L001-Pre_P26	9.84	0	0	0	0	0	2.43
A6_P2_M15-Post_P1	9.83	8.12	0	0	5.86	8.09	0
C10_P5_M17-Pre_P3	9.83	7.8	0	0	0	8.96	9.85
A9_P4_M23-Post_P3	9.83	0	0	0	0	0	8.69
D1_P6_M36_L001-Post_P3_2	9.83	0	0	0	0	0	0
G9_P7_M36_L001-Post_P3_2	9.83	0	0	0	0	0	0
C8_P2_MMD1-84A_L001-Post_P5	9.83	0	0	0	0	0	0
H8_P4_M8_L001-Pre_P6	9.83	9.93	8.05	0	0	9.75	9.01
A5_P6_M63-B1-Post_P7	9.83	0	9.04	0	8.35	6.61	8.93
A2_P11_MMD5_L001-Post_P8	9.83	9.61	0	7.21	0	8.97	0
H5_P4_M44_L001-Post_P11	9.83	0	6.88	0	0	0	0
G1_P2_M71_L001-Post_P12	9.83	8.42	8.59	0.77	6.23	0	0
B6_P5_M9_L001-Pre_P15	9.83	8.54	0	0	0	7.7	4.37
C3_P3_M13_L001-Post_P15	9.83	9.06	0	0	5.51	0	9.95
E12_P2_MMD7_L001-Post_P19	9.83	0	0	0	1.3	0	0
E6_P6_M83_L001-Post_P23	9.83	4.03	7.09	3.21	0	6.92	7.49
H6_P4_M24_L001-Pre_P25	9.83	8.57	7.74	8.86	0	9.79	10.07
G7_P5_M91_L001-Pre_P27	9.83	6.33	0	0	5.37	0	5.89
A5_P2_M81_L001-Pre_P28	9.83	0	0	0.96	3.07	0	0
H1_P2_M81_L001-Pre_P28	9.83	0	7.8	0	0	0	0
A2_P5_M89_L001-Post_P28_2	9.83	0	0	0	7.61	3.05	0
A10_P4_M77_L001-Pre_P31	9.83	9.19	0	11.31	0	10.02	9.18
B7_P4_M77_L001-Pre_P31	9.83	0	0	8.58	8.4	1.65	0
C12_P1_M77_L001-Pre_P31	9.83	8.39	0	9.36	5.89	0	0
G1_P4_M77_L001-Pre_P31	9.83	8.02	8.54	8.8	0	0	8.34
C3_P5_M76_L001-Pre_P33	9.83	8.57	0	0	0	0	9.46
E10_P2_M15-Post_P1	9.82	6.24	0	0	7.21	8.97	10.48
A4_P2_M55_L001-Post_P1_2	9.82	6.84	10.58	0	6.46	9.45	9.08
B7_P3_M34-Pre_P2	9.82	2.47	9.62	9.02	5.67	10.43	0
D6_P2_M39-Post_P2	9.82	10.21	8.4	0	8.05	11.34	0
E1_P1_M17-Pre_P3	9.82	0	8.26	0	0	0	0
E4_P2_M23-Post_P3	9.82	0	0	9.26	6.97	8.71	2.19
A6_P4_MMD1-84A_L001-Post_P5	9.82	0	0	8.98	0	7.51	8.6
B5_P6_M63-B1-Post_P7	9.82	0	0	0	8.53	9.59	0
G10_P5_MMD4_L001-Pre_P8	9.82	0	9.61	0	8.85	0	0
B4_P5_M44_L001-Post_P11	9.82	0	8.97	0	0	0	0
G12_P3_M44_L001-Post_P11	9.82	9.2	7.87	0	0	10.78	0
B1_P1_M74_L001-Post_P13	9.82	0	8.58	0	0	9.52	9.55
G11_P2_M9_L001-Pre_P15	9.82	0	0	0	0	0	0
H7_P1_MMD9_L001-Post_P17	9.82	9.39	0	0	0	0	0
C3_P3_M81_L001-Pre_P28	9.82	0	9.66	9.72	5.04	0	7.83
F8_P1_M81_L001-Pre_P28	9.82	0	7.83	0	0	0	9.98
G6_P5_M89_L001-Post_P28_2	9.82	0	0	0	4.28	0	0
H1_P2_M15-Post_P1	9.81	8.71	0	0	5.77	7.12	0
A9_P3_M55_L001-Post_P1_2	9.81	0	0	0	9.06	7.89	10.94
G12_P1_M34-Pre_P2	9.81	8.46	0	0	0	9.08	7.28
A11_P7_M36_L001-Post_P3_2	9.81	0	0	0	7.88	0	0
D9_P4_MMD1-84A_L001-Post_P5	9.81	0	0	9.96	9.17	3.71	9.74
B7_P1_MMD1-84B_L001-Post_P5_2	9.81	9.47	0	11.11	0	10.97	0
F8_P6_M63-B1-Post_P7	9.81	0	3.91	0	0	0	2.17
F9_P8_M63-B1-Post_P7	9.81	8.14	9.17	4.52	0	0	0
F2_P9_MMD5_L001-Post_P8	9.81	0	0	10.49	0	0	0
B3_P8_MMD2-36B_L001-Post_P10	9.81	0	0	0	0	8.43	0
E1_P4_M71_L001-Post_P12	9.81	8.9	0	8.79	4.41	10.43	9.38
A12_P2_MMD9_L001-Post_P17	9.81	0	6.65	9.91	0	0	0
C6_P2_M53_L001-Pre_P20	9.81	8.7	9.55	0	0	9.13	4.49
C7_P4_M53_L001-Pre_P20	9.81	8.74	9.17	0	0	0	0
H10_P2_M51_L001-Post_P21	9.81	9.5	0	0	0	0	0
H8_P1_MMD6_L001-Post_P22	9.81	8.68	0	0	0	0	10.03
E2_P3_M68_L001-Post_P23_2	9.81	10.57	0	0	0	0	9.41
G5_P6_M68_L001-Post_P23_2	9.81	8.16	0	0	0	7.77	8.71
G12_P6_M82_L001-Pre_P24	9.81	1.22	0	0	0	0	10.28
G1_P7_M82_L001-Pre_P24	9.81	0	0	0	0	0	0
B12_P4_M24_L001-Pre_P25	9.81	7.59	8.81	0	0	8.89	0
G3_P2_M24_L001-Pre_P25	9.81	0	9.99	7.07	5.9	9.16	8.99
H12_P1_M24_L001-Pre_P25	9.81	0	8.13	9.62	0	0	0
C5_P4_M77_L001-Pre_P31	9.81	8.77	0	11.57	0	3.69	10.22
B12_P1_M55_L001-Post_P1_2	9.8	0	0	0	0	0	0
H7_P1_M39-Post_P2	9.8	9.27	0	7.63	5.77	9.72	8.11
F12_P1_M23-Post_P3	9.8	0	0	0	0	0	0
C5_P9_M36_L001-Post_P3_2	9.8	0	0	0	0	0	0
H7_P9_MMD5_L001-Post_P8	9.8	0	0	2.47	0	0	8.44
C10_P4_M66_L001-Pre_P12	9.8	0	10.29	0	9.47	0	0
G4_P2_M9_L001-Pre_P15	9.8	0	0	0	0	0	9.15
G1_P5_M13_L001-Post_P15	9.8	0	0	0	7.75	0	10.04
G1_P3_MMD7_L001-Post_P19	9.8	0	0	0	0	0	9.36
B5_P5_M68_L001-Post_P23_2	9.8	8.95	8.64	0	5.77	0	0
F2_P5_M68_L001-Post_P23_2	9.8	0	0	0	0	0	0
E8_P9_M82_L001-Pre_P24	9.8	9.43	9.14	3.18	0	0	0
F2_P2_M81_L001-Pre_P28	9.8	8.94	8.74	0	0	0	0
H7_P4_M81_L001-Pre_P28	9.8	0	0	0	0	0	0.72
E5_P3_M76_L001-Pre_P33	9.8	0	10.31	0	0	1.94	0
E5_P4_M55_L001-Post_P1_2	9.79	6.93	7.24	0	0	5.59	8.32
B4_P1_M39-Post_P2	9.79	10.07	0	0	1.87	9.97	8.93
E1_P3_M39-Post_P2	9.79	10.05	0	4.05	0	10.46	10.44
F11_P6_M17-Pre_P3	9.79	2.61	0	0	6.97	0	8.55
D10_P8_M36_L001-Post_P3_2	9.79	0	0	0	8.97	0	0
D11_P3_M42-Pre_P4	9.79	7.75	0	10.49	0	0	9.87
F6_P4_M67_L001-Post_P6	9.79	9.88	0	0	0	8.49	0
B8_P8_M63-B1-Post_P7	9.79	8.76	0	0	8.19	8.02	8.46
B9_P5_M44_L001-Post_P11	9.79	0	0	0	0	0	0.65
D5_P5_M44_L001-Post_P11	9.79	0	10.59	0	0	0	0
F11_P2_M66_L001-Pre_P12	9.79	3.27	0	0	0	10.88	8.82
H6_P4_M66_L001-Pre_P12	9.79	0	9.93	0	8.8	0	8.78
A5_P2_M71_L001-Post_P12	9.79	10.76	9.86	0	8.8	9.14	8.68
H9_P3_M74_L001-Post_P13	9.79	0	0	0	2.19	3.89	0
A2_P2_MMD8_L001-Post_P16	9.79	0	0	0	6.44	8.71	8.52
E2_P2_MMD6_L001-Post_P22	9.79	0	6.71	0	0	0	0
A6_P1_M68_L001-Post_P23_2	9.79	0	9.52	0	0	0	0
B3_P4_M81_L001-Pre_P28	9.79	9.83	0	1.49	0	0	8.22
G11_P3_M89_L001-Post_P28_2	9.79	0	0	0	8.8	0	0
A11_P2_M55_L001-Post_P1_2	9.78	0	0	0	5.7	0	0
F7_P4_M23-Post_P3	9.78	0	0	8.97	2	9.44	7.83
H4_P9_M36_L001-Post_P3_2	9.78	0	0	0	0	0	4.88
F12_P1_MMD1-84B_L001-Post_P5_2	9.78	9.42	0	9.55	0	0	9.42
G5_P2_MMD1-84B_L001-Post_P5_2	9.78	9.97	0	0	9.42	0	0
B12_P8_M63-B1-Post_P7	9.78	0	0	0	6.61	0	0
E3_P5_M44_L001-Post_P11	9.78	0	0	0	0	0	0
D10_P1_M66_L001-Pre_P12	9.78	0	10.37	0	0	0	0
H3_P3_M43_L001-Post_P14	9.78	0	0	0	0	8.04	0
H7_P2_M13_L001-Post_P15	9.78	10.8	0	5.3	0	0	0
B9_P3_MMD9_L001-Post_P17	9.78	10.39	0	1.66	0	0	0
H12_P5_M45_L001-Post_P18	9.78	0	0	0	7.66	0	5.06
D8_P1_M53_L001-Pre_P20	9.78	8.29	8.5	8.48	0	8.11	10.13
B9_P1_M51_L001-Post_P21	9.78	0	0	0	0	0	0
C9_P1_M51_L001-Post_P21	9.78	0	0	0	0	0	8.77
E2_P4_MMD6_L001-Post_P22	9.78	9.08	0	0	0	0	0
C7_P1_M83_L001-Post_P23	9.78	8.35	0	0	7.87	0	8.18
A2_P2_M24_L001-Pre_P25	9.78	0	0	8.61	5.1	10.83	0
C1_P3_M24_L001-Pre_P25	9.78	0	0	0	0	0	0
E9_P4_M29_L001-Pre_P26	9.78	0	10.63	0	0	0	0
C1_P9_M36_L001-Post_P3_2	9.77	0	0	0	0	0	0
B10_P1_MMD1-84B_L001-Post_P5_2	9.77	9.79	8.63	1.01	5.48	6.46	0
H7_P6_M63-B1-Post_P7	9.77	0	8.56	0	0	0	10.13
H5_P9_MMD5_L001-Post_P8	9.77	10.01	0	0	0	0	0
C3_P1_M9_L001-Pre_P15	9.77	0	8.41	0	0	0	0
D12_P4_MMD8_L001-Post_P16	9.77	8.46	0	0.96	0	9.54	0.69
B9_P2_MMD9_L001-Post_P17	9.77	9.09	0	8.1	0	0	8.45
H3_P2_M53_L001-Pre_P20	9.77	7.65	0	7.92	0	0	8.57
B6_P2_M51_L001-Post_P21	9.77	0	0	0	0	0	0
F10_P1_M90-7-31-17-Post_P30	9.77	9.83	0	9.23	7.14	0	0
H9_P1_M90-7-24-17-Post_P30	9.77	7.01	0	7.41	1.54	0	3.38
A2_P2_M77_L001-Pre_P31	9.77	5.39	0	8.26	0	7.67	8.13
C11_P2_M76_L001-Pre_P33	9.77	0	0	0	0	0	0
D12_P6_M76_L001-Pre_P33	9.77	1.32	0	0	0	0	0
G10_P7_M47_T_enriched-Post_P4_T_enriched	9.77	10.74	0	10.46	0	0	10.84
E1_P4_M34-Pre_P2	9.76	8.43	0	1.94	0	0	8.44
G9_P3_M34-Pre_P2	9.76	9.54	0	11.03	0	9.54	0
H6_P6_M36_L001-Post_P3_2	9.76	10.33	0	0	9.25	0	9.26
C6_P6_M60-B1_L001-Pre_P7	9.76	0	0	10.12	0	9.46	4.19
C6_P6_M63-B1-Post_P7	9.76	8.13	0	0	7.09	8.87	6.73
F2_P8_M63-B1-Post_P7	9.76	8.14	9.26	4.61	0	0	0
F5_P2_M66_L001-Pre_P12	9.76	10.14	8.75	0	0	0	8.91
C6_P1_M43_L001-Post_P14	9.76	9.91	10.21	0	0	0	0
A6_P4_M53_L001-Pre_P20	9.76	9.8	0	8.27	0	10.48	0
B11_P4_M79_L001-Post_P20	9.76	0	0	1.51	7.81	9.47	9.44
D12_P2_M83_L001-Post_P23	9.76	7.38	7.81	6.53	4.41	6.29	7.64
B12_P5_M68_L001-Post_P23_2	9.76	8.78	0	1.05	6.47	5.96	8.54
A2_P3_M24_L001-Pre_P25	9.76	0	9.53	0	0	0	0
H8_P3_M91_L001-Pre_P27	9.76	10.69	7.99	8.09	7.19	8.74	0
H8_P1_M50_L001-Pre_P29	9.76	0	0	0	0	0	0
H6_P1_M77_L001-Pre_P31	9.76	9.35	0	8.53	3.88	8.41	8.92
D6_P3_M11-Pre_P1	9.75	0	0	0	0	0	0
D6_P6_M11-Pre_P1	9.75	0	0	0	0	0	0
E11_P6_M15-Post_P1	9.75	0	0	0	0	9.65	0
D9_P1_M23-Post_P3	9.75	6.17	0	7.59	0	9.12	8.21
F9_P7_M36_L001-Post_P3_2	9.75	0	0	0	0	0	0
B6_P10_MMD5_L001-Post_P8	9.75	0	0	9.79	0	0	0
C3_P4_M66_L001-Pre_P12	9.75	8.18	0	0	0	8.36	8.94
A2_P1_M71_L001-Post_P12	9.75	10.13	0	0	0	9.21	0
B7_P4_M71_L001-Post_P12	9.75	7.76	10.22	1.14	0	0	0
F1_P3_M71_L001-Post_P12	9.75	0.66	5.02	0	6.62	6.05	6.16
A9_P1_MMD8_L001-Post_P16	9.75	4.59	0	5.73	7.58	0	0
B8_P2_MMD9_L001-Post_P17	9.75	0	0	0	0	0	8.69
C9_P3_MMD7_L001-Post_P19	9.75	0	0	0	0	0	0
F4_P1_M53_L001-Pre_P20	9.75	0	0	0	0	0	0
B11_P1_M79_L001-Post_P20	9.75	8.4	0	0	7.75	10.84	9.93
F10_P1_M50_L001-Pre_P29	9.75	0	0	0	7.54	0	9.21
E5_P5_M76_L001-Pre_P33	9.75	0	0	0	0	0	0.97
C4_P2_M55_L001-Post_P1_2	9.74	6.75	10.46	0	6.58	9.38	9.06
A6_P3_M23-Post_P3	9.74	7.47	0	8.68	0	9.28	0
G5_P2_M23-Post_P3	9.74	0	0	9.18	6.93	8.71	0
A10_P7_M60-B1_L001-Pre_P7	9.74	0	0	0	0	0	8.41
G8_P2_M66_L001-Pre_P12	9.74	0	0	0	0	0	0
D5_P3_M9_L001-Pre_P15	9.74	0	0	0	9.18	0	9.41
F4_P5_M45_L001-Post_P18	9.74	4.92	10.42	0	9.17	0	0
H12_P3_M79_L001-Post_P20	9.74	0	0	0	0	0	0
E5_P8_M82_L001-Pre_P24	9.74	0	0	7.37	0	0	0
E5_P9_M82_L001-Pre_P24	9.74	0	0	0	0	0	0.98
A4_P1_M77_L001-Pre_P31	9.74	0	8.81	0	4.94	0	0
B2_P2_M77_L001-Pre_P31	9.74	9.14	0	0	5.95	8.77	0
F8_P1_M77_L001-Pre_P31	9.74	0	10.76	0	6.29	6.3	9.75
D7_P4_M55_L001-Post_P1_2	9.73	9.49	0	4.86	0	0	9.87
B7_P2_M34-Pre_P2	9.73	11.11	0	9.55	5.89	8.55	9.28
H3_P4_M39-Post_P2	9.73	10.33	0	9.91	0	0	0
H11_P1_M23-Post_P3	9.73	0	0	0	2.84	0	1.12
A11_P9_M36_L001-Post_P3_2	9.73	0	0	0	0	0	0
C11_P3_M42-Pre_P4	9.73	7.74	0	10.39	0	0	9.68
F7_P1_MMD1-84B_L001-Post_P5_2	9.73	0	0	0	0	0	0
A6_P4_M8_L001-Pre_P6	9.73	0	4.07	0	0	0	5.93
C9_P6_MMD2-36B_L001-Post_P10	9.73	8.59	0	8.42	2.91	9.9	6.83
E9_P9_MMD2-36B_L001-Post_P10	9.73	0	0	0	8.4	0	0
C9_P2_M43_L001-Post_P14	9.73	0	8.53	0	0	0	0
A6_P3_MMD9_L001-Post_P17	9.73	7.35	0	0	0	4.8	6.82
D2_P1_MMD7_L001-Post_P19	9.73	0	0	0	0	0	0
E6_P1_M79_L001-Post_P20	9.73	0	0	7.88	0	8.29	0
C2_P7_M82_L001-Pre_P24	9.73	0	0	0	0	0	5.41
F9_P3_M91_L001-Pre_P27	9.73	10.47	7.66	7.17	0	5.89	8.71
D1_P2_M90-7-24-17-Post_P30	9.73	0.9	0	0	0	0	9.97
F7_P2_M90-7-24-17-Post_P30	9.73	8.96	9.17	8.61	0	7.48	7.22
B6_P4_M77_L001-Pre_P31	9.73	9.5	0	8.14	0	7.57	9.63
H8_P5_M11-Pre_P1	9.72	0	8.27	0	0	0	0
F8_P5_M15-Post_P1	9.72	9.2	0	0.74	6.07	0	2.88
B3_P4_M34-Pre_P2	9.72	8.52	0	9.99	0	9.43	9.39
B2_P5_M17-Pre_P3	9.72	0	0	0	0	0	0
F8_P1_M23-Post_P3	9.72	8.84	0	7.64	1.1	9.56	6.59
B5_P4_MMD1-84A_L001-Post_P5	9.72	0	0	10.93	0	5.49	9.06
A8_P4_M8_L001-Pre_P6	9.72	9.93	8.57	0	1.54	9.56	9.04
D4_P6_M60-B1_L001-Pre_P7	9.72	0	0	0	7.61	0	0
H9_P6_MMD4_L001-Pre_P8	9.72	0	10.25	0	0	0	0
A7_P11_MMD5_L001-Post_P8	9.72	0	0	10.23	0	0	0
G12_P4_M44_L001-Post_P11	9.72	8.38	10.41	0	7.43	7.98	7.36
B12_P4_M66_L001-Pre_P12	9.72	0	3.61	0	8.68	0	0.76
B3_P4_M66_L001-Pre_P12	9.72	0	9.55	0	0	0	9.14
C12_P3_M71_L001-Post_P12	9.72	5.79	0	0	0	0	0
F1_P5_M45_L001-Post_P18	9.72	0	7.62	6.91	5.85	0	8.57
B5_P2_MMD6_L001-Post_P22	9.72	1.43	0	8.01	0	9.79	9.02
C5_P6_M82_L001-Pre_P24	9.72	0	0	0	0	0	0
G1_P9_M82_L001-Pre_P24	9.72	9.27	0	0	0	0.78	0
G6_P9_M82_L001-Pre_P24	9.72	0	9.69	0	0	0	0
D9_P3_M91_L001-Pre_P27	9.72	10.61	0	0	0	8.65	8.25
F7_P5_M89_L001-Post_P28_2	9.72	0	0	8.3	8.11	0	0
G2_P1_M55_L001-Post_P1_2	9.71	9.49	0	9.08	0	9.58	10.17
H7_P2_M34-Pre_P2	9.71	8.52	0	8.61	0	0	0
D12_P3_M39-Post_P2	9.71	7.05	0	8.25	0	0	8.63
B11_P4_M23-Post_P3	9.71	4.93	0	0	6.08	0	0
D5_P9_M36_L001-Post_P3_2	9.71	0	0	0	0	0	0
F7_P8_M36_L001-Post_P3_2	9.71	0	0	0	8.32	0	0
G6_P1_MMD1-84A_L001-Post_P5	9.71	9.82	0	9.69	0	9.38	0
B5_P1_MMD1-84B_L001-Post_P5_2	9.71	0	0	5.56	0	0	3.63
B8_P2_MMD4_L001-Pre_P8	9.71	0	9.29	0	0	0	0
D3_P10_MMD2-36B_L001-Post_P10	9.71	0	0	0	0	0	0
F3_P3_M44_L001-Post_P11	9.71	0	7.98	0	0	0	1.69
H11_P4_M44_L001-Post_P11	9.71	9.49	0	0	0	11.83	0
D11_P1_M66_L001-Pre_P12	9.71	0	9.76	0	0	0	0
C8_P4_MMD8_L001-Post_P16	9.71	0	8.33	0	0	0	0
G7_P3_MMD9_L001-Post_P17	9.71	0	0	0	0	0	0
A12_P2_M79_L001-Post_P20	9.71	0	0	9.72	7.69	9.74	8.41
E12_P6_M68_L001-Post_P23_2	9.71	0	8.06	0	0	0	1.34
A7_P9_M82_L001-Pre_P24	9.71	0	10.7	0	0	0	7.27
C8_P9_M82_L001-Pre_P24	9.71	0	0	0	0	0	8.63
G10_P6_M82_L001-Pre_P24	9.71	0	0	0	0	0	0
E8_P3_M24_L001-Pre_P25	9.71	0	0	10.78	0	0	0
C9_P5_M91_L001-Pre_P27	9.71	0	8.68	0	0	0	9.79
A6_P2_M81_L001-Pre_P28	9.71	0	9.95	0	0	0	10.39
D7_P9_M86_L001-Post_P28	9.71	2.57	0	0	0	0	0
A8_P1_M90-7-24-17-Post_P30	9.71	8.78	0	0	0	0	0
C7_P2_M90-7-24-17-Post_P30	9.71	0	5.08	0	0	9.97	11.36
G6_P1_M90-7-24-17-Post_P30	9.71	9.81	8.15	3.28	0	0	8.05
C11_P1_M77_L001-Pre_P31	9.71	0	0	0	0	0	0
C2_P1_M41_L001-Pre_P35	9.71	0	0	0	0	0	0
C12_P5_M15-Post_P1	9.7	0	0	1.68	7.11	0	9.27
D6_P3_M34-Pre_P2	9.7	1.34	0	0	3.95	7.81	0
E7_P4_M23-Post_P3	9.7	0	0	0	0	0	0
D1_P7_M36_L001-Post_P3_2	9.7	0	0	0	0	0	0
F5_P9_M60-B1_L001-Pre_P7	9.7	0	0	1.32	6.16	0	8.6
C6_P6_MMD2-36B_L001-Post_P10	9.7	0	0	0	0	0	5.91
B11_P4_M66_L001-Pre_P12	9.7	0	11.28	0	8.27	0	0
B6_P5_MMD9_L001-Post_P17	9.7	0	0	0	0	0	9.4
C7_P2_MMD9_L001-Post_P17	9.7	0	4.21	0	0	0	0
B2_P3_M45_L001-Post_P18	9.7	9.47	11.03	0	0	0	7.79
A8_P3_MMD7_L001-Post_P19	9.7	0	9.41	0	0	0	10.14
C4_P4_M79_L001-Post_P20	9.7	0	9.68	9.78	2.39	9.78	9.62
D11_P1_M81_L001-Pre_P28	9.7	0	0	0	7.69	0	7.88
B1_P4_M77_L001-Pre_P31	9.7	0	0	0	5.88	0	0
D4_P2_M77_L001-Pre_P31	9.7	10.42	0	10.62	0	10.94	8.81
E4_P3_M77_L001-Pre_P31	9.7	0	0	7.9	0	9.22	7.78
A7_P3_M55_L001-Post_P1_2	9.69	0	10.95	0	8.37	0	9.21
A7_P3_M34-Pre_P2	9.69	9.15	0	0	8.91	9.28	9.16
A8_P2_M34-Pre_P2	9.69	0	9.24	0	0	0	0
F8_P2_M39-Post_P2	9.69	9.87	0	8.66	8.73	2.82	0
E1_P3_M47-Post_P4	9.69	0	9.51	0	7.95	0	0
A3_P1_MMD1-84A_L001-Post_P5	9.69	0	0	9.55	0	8.13	9.93
G2_P7_M63-B1-Post_P7	9.69	0	0	0	0	2.19	8.65
H10_P11_MMD5_L001-Post_P8	9.69	0	0	0	0	0	0
E11_P1_M44_L001-Post_P11	9.69	0	0	0	0	10.29	0
C10_P1_M71_L001-Post_P12	9.69	9.72	8.41	0	0	0	0
D9_P4_M13_L001-Post_P15	9.69	0	0	0	0	0	0
H5_P5_M13_L001-Post_P15	9.69	0	0	0	0	0	0
A2_P5_MMD9_L001-Post_P17	9.69	8.82	0	0	0	0	8.32
G7_P2_MMD7_L001-Post_P19	9.69	0	10.85	0	0	0	0
D4_P1_M53_L001-Pre_P20	9.69	9.62	0	0	1.53	0	0
F6_P2_M83_L001-Post_P23	9.69	7.69	0	6.63	6.71	9.37	9.44
H1_P4_M89_L001-Post_P28_2	9.69	0	8.18	0	6.5	0	0
F5_P1_M77_L001-Pre_P31	9.69	0	0	10.47	0	2.55	11.17
C2_P5_M76_L001-Pre_P33	9.69	10.24	11.18	0	9.64	11.61	8.52
F9_P3_M76_L001-Pre_P33	9.69	8.78	0	0	0	0	6.84
G12_P4_M11-Pre_P1	9.68	0	0	0	0	10.77	0
E10_P5_M17-Pre_P3	9.68	8.91	0	8.43	0	0	6.25
H7_P6_M36_L001-Post_P3_2	9.68	0	0	0	8.53	0	0
G11_P2_MMD1-84A_L001-Post_P5	9.68	0	0	1.78	0	5.87	0
F1_P1_MMD1-84B_L001-Post_P5_2	9.68	10.18	0	11.3	0	0	10.77
B2_P8_M63-B1-Post_P7	9.68	0	0	0	6.44	0	0
D9_P4_MMD4_L001-Pre_P8	9.68	0	7.74	0	0	0	0
E5_P9_MMD2-36B_L001-Post_P10	9.68	0	9.04	0	0	8.1	8.97
D1_P5_M66_L001-Pre_P12	9.68	0	8.71	0	8.46	0	9.14
E2_P4_M71_L001-Post_P12	9.68	0	0	0	0	0	0
E11_P5_MMD8_L001-Post_P16	9.68	0	3.47	0	0	0	9.33
H8_P4_MMD8_L001-Post_P16	9.68	0	0	0	0	0	9.49
C4_P2_MMD9_L001-Post_P17	9.68	0	0	0	0	0	10.22
F6_P1_MMD9_L001-Post_P17	9.68	0	0	0	0	0	0
H11_P3_M45_L001-Post_P18	9.68	10.19	9.07	0	0	0	9.33
C12_P1_MMD6_L001-Post_P22	9.68	4.51	0	0	0	0	0
B11_P1_M68_L001-Post_P23_2	9.68	0	11	0	0	0	0
D8_P1_M68_L001-Post_P23_2	9.68	0	0	0	0	0	0
H5_P3_M77_L001-Pre_P31	9.68	10.17	0	1.34	0	10.41	2.97
D12_P4_M76_L001-Pre_P33	9.68	0	0	0	0	0	5.64
D6_P3_M76_L001-Pre_P33	9.68	0	0	0	0	0	0
A2_P3_M55_L001-Post_P1_2	9.67	10.28	0	0	0	10.04	0
G8_P3_MMD1-84B_L001-Post_P5_2	9.67	7.52	0	9.09	9.11	2.94	8.27
A7_P5_M44_L001-Post_P11	9.67	0	10.25	0	0	0	0
E7_P3_M44_L001-Post_P11	9.67	7.65	0	0	0	0	0
H12_P1_M66_L001-Pre_P12	9.67	0	0	0	9.32	0	0
H2_P2_M66_L001-Pre_P12	9.67	0	7.32	0	0	0	0
A8_P2_M71_L001-Post_P12	9.67	0	10.33	0	6.95	9.5	2.99
E7_P4_M71_L001-Post_P12	9.67	10.13	0	5.44	0	9.13	8.65
B6_P5_M74_L001-Post_P13	9.67	0	10.57	0	0	0	10.34
G7_P5_M45_L001-Post_P18	9.67	0	0	0	0	0	0
F3_P4_M79_L001-Post_P20	9.67	7.99	6.03	9.8	7.25	3.36	8.7
F5_P4_MMD6_L001-Post_P22	9.67	0	10.67	0	0	0	0
H11_P4_M24_L001-Pre_P25	9.67	0	8.24	9.48	8.04	8.8	7.71
B11_P1_M89_L001-Post_P28_2	9.67	0	0	0	0	0	8.68
E9_P4_M50_L001-Pre_P29	9.67	9.95	0	9.78	0	10.75	9.76
F1_P3_M34-Pre_P2	9.66	8.16	0	8.53	6.81	10.37	9.13
H11_P2_MMD4_L001-Pre_P8	9.66	7.47	0	4.12	0	0	2.45
G3_P3_MMD5_L001-Post_P8	9.66	0	9.27	8.32	0	8.16	8.13
C2_P4_M45_L001-Post_P18	9.66	0	7.45	0	8.53	0	8.25
G1_P1_M68_L001-Post_P23_2	9.66	7.69	7.89	0	8.78	7.08	0
C11_P6_M82_L001-Pre_P24	9.66	0	0	0	0	0	0
B2_P2_M24_L001-Pre_P25	9.66	0	8.87	0	0	0	0
B7_P3_M24_L001-Pre_P25	9.66	0	0	10.58	2.64	8.45	0
C5_P4_M29_L001-Pre_P26	9.66	0	0	0	0	0	0
F9_P1_M50_L001-Pre_P29	9.66	9.88	0	9.39	1.4	9.31	0
C1_P1_M90-7-31-17-Post_P30	9.66	8.15	0	8.44	0	6.14	7.28
H11_P1_M77_L001-Pre_P31	9.66	0	0	8.59	0	0	8.88
H9_P3_M41_L001-Pre_P35	9.66	11.02	0	10.12	2.22	0	0
B7_P4_M23-Post_P3	9.65	0	0	4.62	0	9.17	0
D10_P7_M36_L001-Post_P3_2	9.65	0	0	0	9.28	0	0
E10_P6_MMD2-36B_L001-Post_P10	9.65	0	0	7.1	0	0	0
E2_P5_M44_L001-Post_P11	9.65	0	0	0	0	0	0
F1_P5_M9_L001-Pre_P15	9.65	10.74	0	0	0	0	0
F9_P4_M79_L001-Post_P20	9.65	0	8.25	1.18	0	0	0
C9_P7_M82_L001-Pre_P24	9.65	0	0	0	0	0	7.81
H6_P3_M24_L001-Pre_P25	9.65	0	0	9.82	0	9.21	0
H1_P4_M50_L001-Pre_P29	9.65	0	11.94	0	0	0	0
F8_P1_M41_L001-Pre_P35	9.65	0	8.05	0	0	0	0
C11_P6_M11-Pre_P1	9.64	0	0	0	0	2.57	0
A3_P1_M34-Pre_P2	9.64	0	7.82	0	0	8.47	6.91
C9_P1_M23-Post_P3	9.64	0	0	0	0	0	0
F10_P1_M23-Post_P3	9.64	0	0	0	5.95	0	0
A7_P1_MMD1-84B_L001-Post_P5_2	9.64	0	0	9.14	8.53	0	0
C1_P1_MMD1-84B_L001-Post_P5_2	9.64	8.84	9.13	11.17	0	6.52	0
E9_P2_MMD1-84B_L001-Post_P5_2	9.64	0	7.31	0	0	0	0
G5_P3_MMD1-84B_L001-Post_P5_2	9.64	0	0	0	0	0	9.46
H5_P3_MMD1-84B_L001-Post_P5_2	9.64	0	0	11.97	0	0	10.48
D3_P3_M8_L001-Pre_P6	9.64	0	6.83	7.57	0	8.2	7.38
C12_P2_M67_L001-Post_P6	9.64	0	8.83	0	0	0	7.39
H12_P4_M66_L001-Pre_P12	9.64	0	7.96	0	0	0	8.9
D12_P2_M71_L001-Post_P12	9.64	0	5.91	0	5.47	0	0
E10_P4_M71_L001-Post_P12	9.64	8.42	10.06	0	0	0	0
E6_P1_MMD9_L001-Post_P17	9.64	0	0	0	0	0	0
F5_P1_MMD9_L001-Post_P17	9.64	0	0	9.31	8.25	0	0
C9_P4_M79_L001-Post_P20	9.64	8.36	6.69	9.48	8.45	0	0
H5_P1_M83_L001-Post_P23	9.64	7.53	0	6.9	7.75	2.53	7.78
A6_P2_M29_L001-Pre_P26	9.64	0	0	0	0	0	0
E7_P4_M91_L001-Pre_P27	9.64	0	0	8.51	5.11	9.31	8.54
A11_P1_M90-7-31-17-Post_P30	9.64	8.71	9.27	0	0	2.34	0.62
D10_P3_M76_L001-Pre_P33	9.64	10.34	0	0	4.29	9.47	0
E3_P6_M76_L001-Pre_P33	9.64	0	0	0	0	0	0
H8_P1_M11-Pre_P1	9.63	0	0	8.36	0	9.09	11.27
H3_P1_M34-Pre_P2	9.63	7.04	0	0	0	10.81	8.96
G8_P3_M39-Post_P2	9.63	0	0	0	8.92	0	0
H12_P9_M36_L001-Post_P3_2	9.63	0	0	0	0	0	8.81
H8_P9_MMD5_L001-Post_P8	9.63	0	0	0	0	0	0
A12_P5_M66_L001-Pre_P12	9.63	0	0	0	0	0	0.66
F2_P5_M9_L001-Pre_P15	9.63	3.59	0	0	0	0	0
G6_P5_MMD9_L001-Post_P17	9.63	0	9.31	0	0	0	0
C4_P3_MMD7_L001-Post_P19	9.63	0	0	0	9.26	0	9.3
G10_P1_M53_L001-Pre_P20	9.63	2.12	2.62	0.78	4.98	9.18	8.99
E10_P1_M51_L001-Post_P21	9.63	0	0	0	0	0	0
E2_P5_M68_L001-Post_P23_2	9.63	0	6.47	0	0	0	0
G2_P8_M82_L001-Pre_P24	9.63	0	0	0	0	0	0
A9_P4_M76_L001-Pre_P33	9.63	0	7.08	0	0	0	9.19
G12_P2_M15-Post_P1	9.62	0	0	0	0	0	0
H11_P3_M15-Post_P1	9.62	0	8.11	0	0	0	9.13
C10_P1_M34-Pre_P2	9.62	8.73	8.88	6.97	4.79	0	8.58
E1_P4_M39-Post_P2	9.62	0	0	0	0	0	0
B12_P5_M17-Pre_P3	9.62	0	0	0	0	0	0
G1_P2_M17-Pre_P3	9.62	0	8.8	0	0	0	0
E7_P2_MMD1-84A_L001-Post_P5	9.62	9.85	0	10.69	0	9.07	0
A7_P2_M67_L001-Post_P6	9.62	0	7.71	3.78	1.89	6.59	5.77
E8_P3_M67_L001-Post_P6	9.62	0	0	6.53	6.04	7.99	7.4
A4_P8_M63-B1-Post_P7	9.62	9.49	0	0	7.37	10.2	9.53
G3_P10_MMD5_L001-Post_P8	9.62	2.85	0	0	8.79	0	0
F1_P4_M44_L001-Post_P11	9.62	0	0	0	8.27	0	0
B12_P1_MMD8_L001-Post_P16	9.62	0	0	0	0	7.94	9.66
G2_P1_MMD8_L001-Post_P16	9.62	0	0	0	0	0	0
A3_P3_M45_L001-Post_P18	9.62	0	0	0	1.84	0	9.65
B12_P2_M53_L001-Pre_P20	9.62	9.46	8.63	9.53	5.04	7.57	9.33
F2_P5_M83_L001-Post_P23	9.62	0	8.32	0	0	0	7.95
D7_P3_M77_L001-Pre_P31	9.62	8.27	0	0	4.37	0	5.89
C2_P7_MMD9_L001_myeloid_enriched-Post_P17_myeloid_enriched	9.62	0	0	0	0	0	0
F2_P2_M55_L001-Post_P1_2	9.61	0	0	0	6.92	9.7	5.75
A10_P7_M36_L001-Post_P3_2	9.61	0	0	0	0	0	0
C1_P7_M36_L001-Post_P3_2	9.61	0	0	9.78	8.33	0	0
D1_P8_M36_L001-Post_P3_2	9.61	0	0	0	0	0	0
G9_P8_M36_L001-Post_P3_2	9.61	0	0	0	0	0	3.26
D4_P1_MMD1-84A_L001-Post_P5	9.61	7.68	0	10.24	0	0	0
G2_P3_MMD1-84B_L001-Post_P5_2	9.61	5.47	0	9.66	8.06	10.5	0
D6_P4_M66_L001-Pre_P12	9.61	0	0	0	8.64	0	9.12
F6_P4_M71_L001-Post_P12	9.61	9.36	0	0.91	8.97	8.58	9.25
H5_P4_M74_L001-Post_P13	9.61	0	0	0	8.99	0	0
A10_P5_M9_L001-Pre_P15	9.61	0	0	0	8.61	0	0
B5_P1_MMD7_L001-Post_P19	9.61	0	9.49	0	0	0	10.04
B3_P3_M53_L001-Pre_P20	9.61	6.89	0	0	0	4.83	6.48
D9_P2_M51_L001-Post_P21	9.61	0	0	0	0	0	0
A2_P4_MMD6_L001-Post_P22	9.61	0	7.02	0	0	0	0
E10_P2_MMD6_L001-Post_P22	9.61	7.97	0	8.21	0	0	6.64
D8_P6_M83_L001-Post_P23	9.61	7.11	5.34	0.96	0	0	8.18
A3_P6_M82_L001-Pre_P24	9.61	0	0	0	0	0	0
E2_P5_M89_L001-Post_P28_2	9.61	8.67	9.91	0	7.77	0	9.51
E2_P2_M15-Post_P1	9.6	8.44	0	4.05	9.46	8.36	0
H8_P3_M39-Post_P2	9.6	0	0	0	8.85	0	0
A2_P4_MMD1-84B_L001-Post_P5_2	9.6	0	0	11.03	0	0	0
G3_P4_MMD1-84B_L001-Post_P5_2	9.6	0	0	9.24	0	8.76	0
G11_P3_MMD5_L001-Post_P8	9.6	0	9.37	8.1	0	8.27	8.13
B10_P2_M43_L001-Post_P14	9.6	9.33	10.26	0	7.76	0	10.07
D2_P2_M43_L001-Post_P14	9.6	0	0	0	0	0	9.51
E2_P4_MMD8_L001-Post_P16	9.6	0	1.65	0	0	0	8.5
G4_P1_MMD9_L001-Post_P17	9.6	0	0	0	0	0	0
F3_P5_M45_L001-Post_P18	9.6	7.96	0	0	0	0	9.08
F11_P6_M83_L001-Post_P23	9.6	8.09	7.3	8.18	7.85	6.57	8.49
C5_P8_M82_L001-Pre_P24	9.6	0	0	0	0	0	0
A6_P2_M24_L001-Pre_P25	9.6	0	0	0	7.43	3.86	8.39
B1_P1_M91_L001-Pre_P27	9.6	9.46	0	8.94	5.1	9.13	9.81
F7_P4_M91_L001-Pre_P27	9.6	0	8.76	0	0	2.7	0
G1_P1_M77_L001-Pre_P31	9.6	0	0	0	0	10.58	3.02
B9_P3_M34-Pre_P2	9.59	11.07	0	11.36	0	9.17	10.11
E12_P2_M23-Post_P3	9.59	0	0	0	0	0	0
G11_P2_MMD4_L001-Pre_P8	9.59	0	9.93	0	6.69	0	8.87
A2_P1_M9_L001-Pre_P15	9.59	0	0	0	6.95	0	9.64
H1_P5_MMD9_L001-Post_P17	9.59	0	8.98	0	0	0	0
C10_P3_MMD7_L001-Post_P19	9.59	0	8.65	0	0	0	9.68
F11_P4_M53_L001-Pre_P20	9.59	0	0	0	0	8.24	9
F1_P1_M53_L001-Pre_P20	9.59	8.38	6.24	8.56	7.52	7.56	0
H5_P3_M53_L001-Pre_P20	9.59	7.22	0	3.26	7.34	0	8.45
G11_P5_M68_L001-Post_P23_2	9.59	7.89	6.79	0	4.51	0	7.48
B9_P7_M82_L001-Pre_P24	9.59	0	0	0	0	0	0
G12_P2_M77_L001-Pre_P31	9.59	9.83	0	0	0	9.6	9.9
C6_P4_M76_L001-Pre_P33	9.59	0	9.73	8.46	0	8.94	0
F3_P2_M23-Post_P3	9.58	0	0	0	0	0.67	0
A11_P8_M36_L001-Post_P3_2	9.58	0	0	0	0	0	0
E6_P2_M8_L001-Pre_P6	9.58	7.51	0	0	0	0	7.27
E7_P3_M67_L001-Post_P6	9.58	0	8.88	0.85	5.92	8.1	7.99
B2_P9_M60-B1_L001-Pre_P7	9.58	0	0	0	0	0	0
H4_P4_MMD8_L001-Post_P16	9.58	9.26	0	7.04	0	6.74	10.11
A12_P5_MMD9_L001-Post_P17	9.58	0	9.89	0	0	5.14	9.63
F1_P2_M51_L001-Post_P21	9.58	0	8.12	0	0	0	0
E1_P4_M24_L001-Pre_P25	9.58	9.14	8.63	8.38	0	0	7.41
F4_P2_M24_L001-Pre_P25	9.58	7.99	8.24	0	0	0	0
D3_P1_M91_L001-Pre_P27	9.58	1.71	0	0	0	0	0
E8_P3_M91_L001-Pre_P27	9.58	8.41	0	0	0	8.71	7.33
C7_P1_M50_L001-Pre_P29	9.58	7.33	0	0	7.31	0	0
E2_P2_M77_L001-Pre_P31	9.58	9.21	0	8.93	6.48	7.5	0
H1_P2_M77_L001-Pre_P31	9.58	0	0	9.36	0	9.53	0
B2_P4_M76_L001-Pre_P33	9.58	0	0	0	0	0	8.2
D7_P5_M15-Post_P1	9.57	8.03	0	0	0	4.2	8.03
E8_P2_M23-Post_P3	9.57	0	0	0	0	0	6.97
B10_P2_MMD4_L001-Pre_P8	9.57	0	10.79	0	0	0	0
A6_P10_MMD2-36B_L001-Post_P10	9.57	0	0	0	0	0	0
G9_P3_M44_L001-Post_P11	9.57	0	0	0	8.25	0	10.43
B10_P1_M71_L001-Post_P12	9.57	0	0	0	0	0	11.09
B12_P3_M43_L001-Post_P14	9.57	0	0	0	0	0	0
A1_P1_M81_L001-Pre_P28	9.57	0	0	0	0	0	0
H7_P2_M77_L001-Pre_P31	9.57	8.97	0	0.93	0	0	5.97
B7_P4_M76_L001-Pre_P33	9.57	0	0	0	1.91	8.59	0
B3_P6_M76_L001-Pre_P33	9.57	0	0	0	0	0	8.7
D7_P2_M15-Post_P1	9.56	8.85	0	0	0	6.82	8.13
B12_P1_MMD1-84B_L001-Post_P5_2	9.56	9.42	0	0	0	0	0
D2_P3_MMD1-84B_L001-Post_P5_2	9.56	0	0	3.04	0	0	0
H11_P7_M63-B1-Post_P7	9.56	0	0	0	0	0	0
H12_P10_MMD2-36B_L001-Post_P10	9.56	0	0	0	0	0	0
C10_P4_M44_L001-Post_P11	9.56	5.34	11.69	0	0	0	0
F9_P4_MMD8_L001-Post_P16	9.56	0	9.73	0	0	0	0
G2_P2_MMD9_L001-Post_P17	9.56	8.72	0	0	0	0	0.97
D2_P1_M79_L001-Post_P20	9.56	0	6.94	0	0	0	0
B12_P1_M83_L001-Post_P23	9.56	0	4.78	0	0	0	0
F12_P5_M68_L001-Post_P23_2	9.56	10.57	7.32	0	8.04	10.4	9.17
G8_P9_M82_L001-Pre_P24	9.56	0	0	0	0	0	10.62
C7_P4_M91_L001-Pre_P27	9.56	0	0	0	0	0.98	0
E10_P5_M76_L001-Pre_P33	9.56	9.46	0	0	9.82	10.89	0
B8_P3_M55_L001-Post_P1_2	9.55	0	8.82	0	6.85	0	8.36
G4_P2_M23-Post_P3	9.55	0	0	0	0	0	0
A3_P8_M36_L001-Post_P3_2	9.55	0	0	0	0	0	0
D7_P10_MMD2-36B_L001-Post_P10	9.55	0	1.86	0	0	0	9.54
B10_P2_MMD8_L001-Post_P16	9.55	0	8.68	0	0	0	0
H9_P1_MMD8_L001-Post_P16	9.55	0	9.09	4.85	8.52	0	9.45
E3_P1_M77_L001-Pre_P31	9.55	0.81	0	10.02	7.9	10.55	0
H7_P5_M17-Pre_P3	9.54	6.75	0	0	7.07	0	8.94
H11_P2_M23-Post_P3	9.54	0	0	0	0	0	0
G2_P3_MMD1-84A_L001-Post_P5	9.54	9.8	0	9.5	2.87	7.69	8.57
D8_P1_MMD1-84B_L001-Post_P5_2	9.54	10.21	8.84	4.93	0	0	0
C8_P1_M67_L001-Post_P6	9.54	8.89	0	7.07	5.94	8.96	9.49
D3_P8_MMD2-36B_L001-Post_P10	9.54	0	0	0	0	0	0.57
E8_P4_M66_L001-Pre_P12	9.54	0	9.85	0	0	0	9.66
F11_P3_M43_L001-Post_P14	9.54	0	0	0	0	0	0
C11_P2_M13_L001-Post_P15	9.54	0	0	0	0	0	0
G5_P5_MMD9_L001-Post_P17	9.54	0	0	9.63	0	0	4.35
H3_P3_MMD9_L001-Post_P17	9.54	0	9.1	0	0	0	0
H9_P3_M53_L001-Pre_P20	9.54	8.74	0	6.45	4.96	0	9.51
C3_P3_M24_L001-Pre_P25	9.54	0	6.46	0	5.45	0	9.46
A6_P1_M90-7-31-17-Post_P30	9.54	8.62	0	9.33	6.35	0	8.42
C7_P6_M76_L001-Pre_P33	9.54	0	0	0	0	0	0
B10_P4_M15-Post_P1	9.53	8.26	9.41	0	0	0	0
F9_P1_MMD1-84B_L001-Post_P5_2	9.53	2.51	0	11.85	0	0	0
F5_P3_M44_L001-Post_P11	9.53	0	0	0	0	0	0
C11_P5_M66_L001-Pre_P12	9.53	7.51	0	0	8.34	0	2.43
H2_P3_M13_L001-Post_P15	9.53	0	0	0	0	0	0
G5_P1_M68_L001-Post_P23_2	9.53	0	0	4.01	7.57	8.27	8.88
H7_P2_M24_L001-Pre_P25	9.53	0	6.45	0	0	0	0
C9_P2_M90-7-31-17-Post_P30	9.53	0	0	8.07	0	0	8.32
B9_P3_M77_L001-Pre_P31	9.53	0	0	9.18	7.65	0	0
D2_P4_M77_L001-Pre_P31	9.53	8.96	0	10.12	0	10.09	0
F2_P2_M77_L001-Pre_P31	9.53	0	0	10.44	0	0.95	0
A6_P6_M76_L001-Pre_P33	9.53	0	0	0	0	0	9.79
C9_P1_M11-Pre_P1	9.52	0	0	6.32	3.51	0	10.04
E7_P1_M11-Pre_P1	9.52	0	0	0	8.77	0	0
E7_P1_M23-Post_P3	9.52	0	0	9.67	0	0	8.17
C3_P1_M42-Pre_P4	9.52	7.96	0	5.84	8.91	8.7	11.55
B8_P4_MMD1-84A_L001-Post_P5	9.52	10.31	0	0	0	8.26	0
H1_P5_MMD4_L001-Pre_P8	9.52	6.36	9.91	8.98	2.74	10.36	9.99
D4_P9_MMD2-36B_L001-Post_P10	9.52	0	8.69	0	0	0	0
B8_P1_M74_L001-Post_P13	9.52	0	0	0	7.52	0	0
E9_P3_M13_L001-Post_P15	9.52	0	0	7.57	10.96	7.62	1.58
C4_P3_M79_L001-Post_P20	9.52	0	0	0	0	0	0
B5_P3_M68_L001-Post_P23_2	9.52	8.89	0	6.62	5.24	6.97	6.66
G9_P9_M82_L001-Pre_P24	9.52	0	0	0	0	0	9
E6_P1_M81_L001-Pre_P28	9.52	0	8.87	0	8.57	0	11.46
G4_P1_M81_L001-Pre_P28	9.52	0	8.2	0	0	0	0
H2_P1_M90-7-24-17-Post_P30	9.52	9.73	0	8.63	1.99	7.5	8.8
C2_P3_M76_L001-Pre_P33	9.52	0	8.85	0	0	0	10.45
E12_P6_M76_L001-Pre_P33	9.52	0	0	0	0	0	0
E8_P4_M34-Pre_P2	9.51	8.19	3.64	0	7.84	6.56	9.76
F6_P2_M34-Pre_P2	9.51	0	0	10.3	7.93	9.16	9.51
E12_P1_M23-Post_P3	9.51	0	0	0	0	0	0
C9_P6_M36_L001-Post_P3_2	9.51	0	0	0	0	0	2.76
F1_P3_M42-Pre_P4	9.51	0	9.45	0	4.37	0	0
B9_P3_M47-Post_P4	9.51	0	0	3.45	0	6.52	0
E9_P4_MMD1-84B_L001-Post_P5_2	9.51	0	0	0	0	0	0
F3_P1_MMD1-84B_L001-Post_P5_2	9.51	6.21	0	0	0	0	7.68
H7_P7_M63-B1-Post_P7	9.51	0	0	0	0	0	0
F1_P4_MMD8_L001-Post_P16	9.51	0	7.72	0	0	0	0
D9_P1_M79_L001-Post_P20	9.51	9.37	8.76	10.24	5.12	9.96	9.47
C3_P2_M83_L001-Post_P23	9.51	0	0	0	7.18	0	0
F4_P3_M68_L001-Post_P23_2	9.51	8.03	0	0	6.9	0	9.23
H10_P5_M68_L001-Post_P23_2	9.51	8	7.56	2.45	5.88	0	7.63
F8_P3_M41_L001-Pre_P35	9.51	4.82	0	9.84	0	0	0
C2_P4_M55_L001-Post_P1_2	9.5	9.03	10.24	0	0	0	0
B8_P2_M23-Post_P3	9.5	0	9.95	0	0	0	0
C11_P4_MMD1-84A_L001-Post_P5	9.5	0	0	0	8.95	0	0
G12_P3_MMD1-84A_L001-Post_P5	9.5	9.84	0	9.44	3.76	8.17	8.51
E6_P1_MMD1-84B_L001-Post_P5_2	9.5	0	0	0	9.22	10.45	0
B12_P9_M60-B1_L001-Pre_P7	9.5	8.73	0	9.66	0	0	0
E12_P4_MMD7_L001-Post_P19	9.5	0	0	0	0	0	0
E6_P2_M51_L001-Post_P21	9.5	0	0	0	0	0	4.88
C7_P7_M82_L001-Pre_P24	9.5	0	0	0	0	0	4.29
D5_P3_M24_L001-Pre_P25	9.5	0	0	0	0	6.57	0.82
A6_P7_M47_T_enriched-Post_P4_T_enriched	9.5	0	7.36	0	0	0	9.24
B6_P1_M15-Post_P1	9.49	10.48	6.22	0	0	9.82	0
E1_P3_M34-Pre_P2	9.49	0	0	2.26	6.58	3.24	9.77
F1_P4_M42-Pre_P4	9.49	8.91	0	0	4.44	0	0
H3_P5_M47_L001-Post_P4	9.49	0	0	9.44	5.08	0	4.17
A3_P3_MMD1-84A_L001-Post_P5	9.49	9.74	0	9.45	3.43	7.81	8.32
F6_P2_MMD1-84A_L001-Post_P5	9.49	7.97	0	9.95	0	0	1.32
A5_P5_MMD4_L001-Pre_P8	9.49	0	9.16	0	0	0	0
H7_P4_M43_L001-Post_P14	9.49	0	3.23	0	6.91	0	0
F4_P2_MMD8_L001-Post_P16	9.49	7.61	0	0	1.44	0	0
B12_P1_MMD7_L001-Post_P19	9.49	0	8.26	0	0	0	0
E12_P2_M79_L001-Post_P20	9.49	0	8.04	4.34	7.8	0	0
A4_P1_M68_L001-Post_P23_2	9.49	7.99	0	0	0	0	0
F12_P6_M68_L001-Post_P23_2	9.49	7.74	0	0	11.16	0	0
C4_P4_M76_L001-Pre_P33	9.49	10.48	0	9.08	0	11.02	0
B7_P1_M15-Post_P1	9.48	8.22	6.43	0	6.62	6.59	6.84
G8_P6_M15-Post_P1	9.48	0	0	4.97	1.02	0.6	7.67
E1_P2_M34-Pre_P2	9.48	0	10.03	0	0	9.37	4.97
E10_P2_M17-Pre_P3	9.48	0	0	0	0	0	0
E9_P2_M17-Pre_P3	9.48	0	10.85	0	0	0	8.29
A3_P9_M36_L001-Post_P3_2	9.48	0	0	0	0	0	0
B6_P2_M42-Pre_P4	9.48	8.06	0	8.44	7.15	8.75	9.06
C4_P1_MMD1-84A_L001-Post_P5	9.48	7.64	0	10.33	0	0	0
E9_P1_MMD1-84B_L001-Post_P5_2	9.48	0	10.7	0	10.24	0	0
F8_P1_MMD1-84B_L001-Post_P5_2	9.48	0	0	10.86	0	9.14	0
E7_P10_MMD2-36B_L001-Post_P10	9.48	0	0	0	0	0	0
B5_P3_M44_L001-Post_P11	9.48	0	11.13	0	0	10.46	7.23
B12_P3_M74_L001-Post_P13	9.48	5.97	0	0	0	8.33	9.28
H2_P2_M43_L001-Post_P14	9.48	0	0	0	0	0	0
E1_P4_MMD8_L001-Post_P16	9.48	8.98	9.26	0	8.08	0	0
C9_P3_M79_L001-Post_P20	9.48	6.82	0	6.41	0	3.7	7.9
A9_P7_M82_L001-Pre_P24	9.48	8.27	0	0	0	3.05	0
B2_P6_M82_L001-Pre_P24	9.48	0	0	0	0	0	10.18
H5_P3_M91_L001-Pre_P27	9.48	10.78	8.37	0	6.82	0	8.85
D2_P3_M89_L001-Post_P28_2	9.48	4.35	11.15	5.02	6.34	0	1.7
F9_P7_M47_T_enriched-Post_P4_T_enriched	9.48	11.27	7.44	1.86	0	0	8.74
A4_P6_M15-Post_P1	9.47	0	0	0	0	0	5.85
A3_P2_M55_L001-Post_P1_2	9.47	0	0	0	6.59	9.57	5.59
F8_P7_M36_L001-Post_P3_2	9.47	0	0	9.65	8.4	0	0
G2_P9_M36_L001-Post_P3_2	9.47	0	8.3	0	7.41	0	0
H1_P8_M36_L001-Post_P3_2	9.47	0	0	0	0	0	0
C8_P4_M67_L001-Post_P6	9.47	9.21	8.97	0	8.21	6.88	7.24
H10_P10_MMD5_L001-Post_P8	9.47	0	0	0	0	0	0
H2_P1_M43_L001-Post_P14	9.47	0	0	0	0	8.34	0
F12_P5_M9_L001-Pre_P15	9.47	9.37	0	1.91	0	9.07	9.14
B10_P3_MMD9_L001-Post_P17	9.47	0	9.25	0	0	0	0
C7_P4_M29_L001-Pre_P26	9.47	0	0	0	0	0	0
D10_P2_M90-7-24-17-Post_P30	9.47	10.15	8.51	9.58	3	3.7	5.38
E7_P2_M90-7-24-17-Post_P30	9.47	7.02	0	7.74	0	7.03	0
D8_P3_M77_L001-Pre_P31	9.47	10.71	0	11.27	9.18	0	8.52
F11_P1_M17-Pre_P3	9.46	0	10.66	0	0	0	9.52
C3_P1_M23-Post_P3	9.46	0	0	0	7.3	1.87	0
E7_P7_M63-B1-Post_P7	9.46	0	9.48	3.28	0	0	0
A8_P4_M66_L001-Pre_P12	9.46	0	9.49	0	8.31	0	9.06
B5_P4_M71_L001-Post_P12	9.46	0	0	0	0	0	8.27
D12_P1_M68_L001-Post_P23_2	9.46	9.15	3.94	0	5.88	0	9.23
F6_P1_M24_L001-Pre_P25	9.46	7.69	9.87	8.52	0	8.25	0
B12_P2_M90-7-24-17-Post_P30	9.46	6.46	0	7.05	4.75	6.82	8.26
B7_P1_M77_L001-Pre_P31	9.46	10.65	0	11.58	0	8.63	8.87
B1_P4_M55_L001-Post_P1_2	9.45	0	0	8.79	0	0	0
G8_P2_M55_L001-Post_P1_2	9.45	7.76	0	0	0	8.61	8.89
F4_P3_M34-Pre_P2	9.45	0	0	0	0	0	0
C10_P1_M17-Pre_P3	9.45	0	7.76	0	0	0	0
F9_P1_M47-Post_P4	9.45	0	0	0	0	0	0
B8_P5_MMD4_L001-Pre_P8	9.45	0	8.43	0	0	0	0
G11_P4_MMD4_L001-Pre_P8	9.45	0	0	0	0	0	0
F2_P3_MMD5_L001-Post_P8	9.45	0	8.51	1.44	0	10.44	0
B9_P5_M9_L001-Pre_P15	9.45	10.3	0	7.67	7.3	10.03	9.29
F4_P4_MMD7_L001-Post_P19	9.45	0	0	0	0	0	0
G11_P1_MMD7_L001-Post_P19	9.45	0	9.58	0	0	0	0
B11_P2_M53_L001-Pre_P20	9.45	0	0	8.04	0	8.37	9.68
C2_P1_M51_L001-Post_P21	9.45	0	9.46	0	0	0	0
F8_P1_M68_L001-Post_P23_2	9.45	10.09	0	5.27	8.86	5.93	9
E8_P8_M82_L001-Pre_P24	9.45	0	0	0	0	0	0
F8_P8_M82_L001-Pre_P24	9.45	0	8.18	0	0	0	0
A12_P8_M47_T_enriched-Post_P4_T_enriched	9.45	9.23	0	4.91	6.34	0	9.33
F3_P2_M55_L001-Post_P1_2	9.44	8.64	9.21	0	3.49	6.98	4.99
B11_P1_M39-Post_P2	9.44	10.22	0	8.56	5.3	7.53	9.87
D1_P2_M23-Post_P3	9.44	1.84	0	0	0	0	9.6
G2_P4_M23-Post_P3	9.44	0	0	0	0	6.85	8.46
A12_P8_M36_L001-Post_P3_2	9.44	0	0	0	0	0	0
E6_P9_MMD5_L001-Post_P8	9.44	10.13	0	0	7.15	0	0
E12_P10_MMD2-36B_L001-Post_P10	9.44	7.98	6.03	0	7.3	0	0
B2_P2_M43_L001-Post_P14	9.44	0	0	0	0	0	0
F11_P1_MMD9_L001-Post_P17	9.44	0	0	0	0	0	0
H4_P4_MMD6_L001-Post_P22	9.44	0	0	0	0	0	10.32
C4_P2_M90-7-24-17-Post_P30	9.44	6.5	0	7.7	0	6.39	6.33
H11_P2_M90-7-24-17-Post_P30	9.44	0	0	1.7	3.6	9.38	0
D6_P1_M77_L001-Pre_P31	9.44	7.33	0	10.3	6.71	8.64	7.78
F4_P4_M77_L001-Pre_P31	9.44	8.54	0	9.67	0	10.54	10.18
F10_P4_M76_L001-Pre_P33	9.44	4.81	0	0	0	0	0
G4_P3_M41_L001-Pre_P35	9.44	0	0	0	0	0	0
B11_P6_M11-Pre_P1	9.43	0	0	0	0	0	0
F3_P1_M15-Post_P1	9.43	0	0	1.47	8.57	0	0
C10_P1_M55_L001-Post_P1_2	9.43	0	6.38	0	6.81	6.68	9.59
B9_P2_M34-Pre_P2	9.43	0	0	9	0	9.6	3.4
C10_P3_M23-Post_P3	9.43	0	8.63	0	0	0	0
F8_P4_M42-Pre_P4	9.43	0	8.14	0	8.81	0	0
H11_P4_M42-Pre_P4	9.43	9.97	0	8.95	0	0	9.28
H3_P3_M47-Post_P4	9.43	0	4.97	0	0	0	0
G12_P1_M74_L001-Post_P13	9.43	0	0	0	0	0	0
G2_P5_MMD8_L001-Post_P16	9.43	8.36	0	0	8.12	7.42	0
G4_P2_M83_L001-Post_P23	9.43	8.99	0	0	0	1.74	0
C3_P4_M24_L001-Pre_P25	9.43	8.75	0	9.84	0	7.54	0
F3_P2_M24_L001-Pre_P25	9.43	0	0	9.82	5.82	8.56	6.18
F8_P1_M91_L001-Pre_P27	9.43	0	0	6.47	0	8.73	7.26
D10_P2_M90-7-31-17-Post_P30	9.43	9.42	0	8.96	7.88	0	0
F2_P1_M11-Pre_P1	9.42	0	7.39	0	0	0	0
H3_P1_M55_L001-Post_P1_2	9.42	8.36	0	4.82	0	7.18	7.43
B6_P2_M47-Post_P4	9.42	7.11	0	0	6.71	0	8.48
C7_P5_M66_L001-Pre_P12	9.42	0	0	0	0	0	0
H6_P5_M66_L001-Pre_P12	9.42	0	0	0	0	0	0
F1_P8_M82_L001-Pre_P24	9.42	0	0	0	9.5	0	0
F4_P1_M81_L001-Pre_P28	9.42	0	8.98	0	0	0	8.81
F7_P4_M81_L001-Pre_P28	9.42	0	0	0	0	0	0
E4_P2_M90-7-31-17-Post_P30	9.42	8.95	8.49	7.89	7.36	0	7.59
G10_P2_M77_L001-Pre_P31	9.42	9.31	0	10.56	1.2	0	0
F9_P8_M60-B1_L001-Pre_P7	9.41	10.31	9.15	9.37	0	5.78	0
B7_P4_M74_L001-Post_P13	9.41	0	0	0	0	0	9.79
F11_P3_M13_L001-Post_P15	9.41	0	0	0	0	0	0
B9_P6_M82_L001-Pre_P24	9.41	0	7.85	0	0	0	0
E10_P3_M77_L001-Pre_P31	9.41	0	0	8.87	0	0	0
E8_P2_M11-Pre_P1	9.4	0	0	0	7.74	0	0
H3_P5_M11-Pre_P1	9.4	0	0	0	0	0	0
A12_P9_M36_L001-Post_P3_2	9.4	0	0	0	0	0	0
B11_P9_M36_L001-Post_P3_2	9.4	0	0	0	0	0	0
E12_P1_M67_L001-Post_P6	9.4	4.98	5.45	0	0	6.92	0
B12_P7_M60-B1_L001-Pre_P7	9.4	0	10.09	0	0	0	9.59
D12_P1_MMD8_L001-Post_P16	9.4	0	10.03	0	0	0	9.22
B1_P5_MMD9_L001-Post_P17	9.4	0	0	0	0	0	0
E4_P5_MMD9_L001-Post_P17	9.4	9.02	0	0	0	0	9.66
B6_P1_MMD6_L001-Post_P22	9.4	10.26	9.53	0	0	8.79	11.04
D7_P1_M68_L001-Post_P23_2	9.4	0	0	0	0	0	0
F11_P6_M68_L001-Post_P23_2	9.4	8.37	0	0	0	0	0
A4_P9_M82_L001-Pre_P24	9.4	7.67	0	0	0	0	0
C10_P4_M76_L001-Pre_P33	9.4	9.76	9.84	0	6.39	9.93	6.89
F9_P2_M41_L001-Pre_P35	9.4	0	0	0	0	0	8.96
H4_P3_M41_L001-Pre_P35	9.4	9.74	0	0	0	0	10.48
H9_P6_M15-Post_P1	9.39	0	0	0	2.92	0	8.93
B1_P2_MMD1-84A_L001-Post_P5	9.39	7.38	0	0	0	8.78	0
D2_P1_M67_L001-Post_P6	9.39	7.39	9.69	4.21	5.94	8.57	7.15
B3_P1_M44_L001-Post_P11	9.39	0	0	9.2	0	0	0
H10_P4_M71_L001-Post_P12	9.39	2.68	0	0	9.03	10.86	0
C4_P2_M9_L001-Pre_P15	9.39	0	8.52	0	7.5	8.19	0
F6_P2_MMD8_L001-Post_P16	9.39	0	7.54	0.96	0	0	0
G5_P5_MMD8_L001-Post_P16	9.39	0	0	8.56	7.39	7.91	0
G6_P1_MMD8_L001-Post_P16	9.39	0	0	0	0	0	0
E11_P2_M83_L001-Post_P23	9.39	7.54	0	5.88	4.97	0.87	5.89
G10_P1_M83_L001-Post_P23	9.39	6.55	0	0	0	0	8.49
A2_P1_M77_L001-Pre_P31	9.39	0	0	7.86	0	0	8.65
C7_P2_M76_L001-Pre_P33	9.39	0	0	0	0	0	7.63
C2_P5_M17-Pre_P3	9.38	0	0	9.14	0	0	9.28
D3_P8_M36_L001-Post_P3_2	9.38	0	0	0	0	0	0
E7_P9_M36_L001-Post_P3_2	9.38	0	7.16	0	0	0	0
E2_P6_M60-B1_L001-Pre_P7	9.38	7.31	0	0	2.35	0	8.66
F6_P6_M60-B1_L001-Pre_P7	9.38	0	0	7.82	0	0	0
H11_P8_M60-B1_L001-Pre_P7	9.38	0	10.34	0	0	0	0
C10_P9_MMD5_L001-Post_P8	9.38	0	9	0	0	0	9.98
G6_P6_MMD2-36B_L001-Post_P10	9.38	0	0	0	0	0	8.94
E3_P2_M66_L001-Pre_P12	9.38	0	11.07	0	3.48	0	0
F6_P1_M51_L001-Post_P21	9.38	0	0	0	0	0	0
C2_P6_M82_L001-Pre_P24	9.38	0	0	0	0	0	0
A11_P3_M24_L001-Pre_P25	9.38	6.69	0	9.33	0	0	0
H11_P2_M24_L001-Pre_P25	9.38	0	8.13	9.43	0	2.53	9.22
F10_P1_M81_L001-Pre_P28	9.38	5.64	5.54	0	0	0	9.25
H4_P6_M15-Post_P1	9.37	5.06	0	0.51	0	0	6.61
B3_P1_M55_L001-Post_P1_2	9.37	8.44	0	4.4	0	7.25	7.23
E12_P4_M55_L001-Post_P1_2	9.37	0	0	9.64	9.19	7.67	8.94
F10_P2_M39-Post_P2	9.37	1.67	0	0	0	0	0
H2_P4_M23-Post_P3	9.37	0	0	0	0	6.83	8.72
B10_P9_MMD5_L001-Post_P8	9.37	9.41	0	0	0	0	9.37
C4_P11_MMD5_L001-Post_P8	9.37	0	0	8.61	0	0	0
G10_P5_M44_L001-Post_P11	9.37	0	0	0	0	0	0
B2_P1_M71_L001-Post_P12	9.37	0	0	0	9.31	0	9.38
B4_P5_M9_L001-Pre_P15	9.37	0	0	0	0	0	0
C9_P3_M81_L001-Pre_P28	9.37	6.47	0	0	2.62	0	8.26
A4_P2_M90-7-31-17-Post_P30	9.37	0	0	0.64	0	0	6.52
F10_P1_M90-7-24-17-Post_P30	9.37	0	0	10.49	0	0	0
G10_P4_M77_L001-Pre_P31	9.37	0	0	7.27	6.21	0	8.35
D9_P8_M36_L001-Post_P3_2	9.36	0	0	0	0	0	0
G6_P4_MMD1-84A_L001-Post_P5	9.36	0	0	10.03	8.84	9.26	0
H4_P1_M44_L001-Post_P11	9.36	9.69	0	5.04	3.38	0	0
C4_P3_M13_L001-Post_P15	9.36	0	0	0	0	0	0
A11_P3_M81_L001-Pre_P28	9.36	7.93	0	0	0	0	0
G12_P3_M77_L001-Pre_P31	9.36	6.1	0	9.46	5.66	9.2	7.81
D10_P4_M15-Post_P1	9.35	8.77	0	6.74	8.41	0	0
H6_P1_M15-Post_P1	9.35	8.42	0	0	5.19	0	8.67
C2_P1_M39-Post_P2	9.35	9.43	0	0	7.77	0	0
F1_P4_M39-Post_P2	9.35	4.81	1.97	2.69	0	1.76	5.82
D9_P7_M36_L001-Post_P3_2	9.35	0	0	0	0	0	0
E9_P6_M36_L001-Post_P3_2	9.35	0	0	0	0	0	0
C4_P3_M9_L001-Pre_P15	9.35	0	0	0	0	0	0
E1_P3_M9_L001-Pre_P15	9.35	0	0	0	0	0	0
D3_P3_M53_L001-Pre_P20	9.35	7.42	0	0	6.19	3.48	9.74
A9_P3_M81_L001-Pre_P28	9.35	0	8.53	0	0	0	0
H7_P3_M34-Pre_P2	9.34	7.99	0	0	0	10.35	9.75
C3_P8_M60-B1_L001-Pre_P7	9.34	0	7.53	0	9.76	0	0
A5_P10_MMD5_L001-Post_P8	9.34	0	0	0	0	0	0
H5_P8_MMD2-36B_L001-Post_P10	9.34	0	9.04	0	8.86	0	0
F2_P3_M79_L001-Post_P20	9.34	0	0	0	0	0	0
D4_P5_M68_L001-Post_P23_2	9.34	0	0	0	0	8.24	0
H1_P6_M68_L001-Post_P23_2	9.34	8.91	0	7.32	5.89	0	8.96
B5_P9_M82_L001-Pre_P24	9.34	0	0	0	0	0	0
E3_P9_M82_L001-Pre_P24	9.34	0	0	0	0	0.81	6.72
C5_P1_M50_L001-Pre_P29	9.34	0	0	0	0	0.9	0
C11_P3_M77_L001-Pre_P31	9.34	10.35	0	7.45	0	0	9.41
F1_P1_M77_L001-Pre_P31	9.34	11.78	0	10.5	0	10.39	9.71
G7_P2_M76_L001-Pre_P33	9.34	0	0	0	0	0	0
E10_P3_M39-Post_P2	9.33	8.41	0	11.07	7.47	8.68	0
D8_P3_M23-Post_P3	9.33	1.17	0	0	7.21	0	0
D6_P1_M47-Post_P4	9.33	0	0	0	5.56	0	7.51
H10_P2_MMD1-84B_L001-Post_P5_2	9.33	0	8.44	10.83	0	0	7.28
H1_P1_MMD1-84B_L001-Post_P5_2	9.33	0	0	10.88	9.73	5.31	0
A5_P1_M67_L001-Post_P6	9.33	4.92	4.85	0	0	7	0
C12_P8_MMD2-36B_L001-Post_P10	9.33	0	0	0	0	0	0
D9_P8_MMD2-36B_L001-Post_P10	9.33	0	0	0	0	9.08	0
F11_P6_MMD2-36B_L001-Post_P10	9.33	0	0	0	0	2.84	0
G12_P5_M66_L001-Pre_P12	9.33	9.41	0	0	0	0	0
A12_P4_M74_L001-Post_P13	9.33	0	0	0	6.52	9.33	0
D4_P1_M43_L001-Post_P14	9.33	0	10.41	0	8.74	0	6.58
E3_P3_M9_L001-Pre_P15	9.33	0	0	0	0	0	0
B5_P3_MMD9_L001-Post_P17	9.33	0	0	10.05	7.66	0	0
D1_P1_M53_L001-Pre_P20	9.33	8.38	0	8.74	7.99	10.2	8.81
C9_P1_MMD6_L001-Post_P22	9.33	0	0	0	0	0	0
E9_P5_M68_L001-Post_P23_2	9.33	10.7	0	0.97	0	1.67	9.91
H7_P4_M24_L001-Pre_P25	9.33	5.82	8.24	0	0	0	1.58
E8_P3_M89_L001-Post_P28_2	9.33	6.8	0	9.38	0	0	0
C4_P2_M77_L001-Pre_P31	9.33	6.17	0	8.21	0	0	7.87
C9_P4_M76_L001-Pre_P33	9.33	0	0	0	0	0	7.77
C9_P1_M15-Post_P1	9.32	0	0	0	0	0	0
B2_P3_M34-Pre_P2	9.32	8.61	0	9.76	1.32	8.3	0
B8_P4_M34-Pre_P2	9.32	0	11.11	0	0	0	9.59
C6_P3_M34-Pre_P2	9.32	0	0	1.74	3.37	7.21	0
F4_P1_M39-Post_P2	9.32	7.76	7.72	0	0	0	0
A11_P6_M17-Pre_P3	9.32	0	0	0	0	0	0
A9_P7_M36_L001-Post_P3_2	9.32	0	0	0	4.6	0	0
D7_P6_MMD2-36B_L001-Post_P10	9.32	0	0	5.57	0	0	0
F3_P5_M44_L001-Post_P11	9.32	9.27	10.78	0	0	0	0.73
G10_P5_M9_L001-Pre_P15	9.32	0	0	0	7.92	0	0
C6_P4_M13_L001-Post_P15	9.32	8.24	0	9.08	0	0	7.18
G6_P2_M51_L001-Post_P21	9.32	8.1	9.86	0	0	0	0
B11_P1_M81_L001-Pre_P28	9.32	8.84	8.14	2.29	5.28	0	1.81
A4_P4_M77_L001-Pre_P31	9.32	8.84	0	7.59	0	0	4.05
H10_P1_M77_L001-Pre_P31	9.32	7.26	10.26	0	0	11	0
G10_P5_M76_L001-Pre_P33	9.32	10.17	0	9.72	0	0	9.34
E10_P2_M34-Pre_P2	9.31	0	0	9.14	0	9.31	3.41
A11_P4_M39-Post_P2	9.31	1.39	8.94	0	0	0	0
F8_P9_M36_L001-Post_P3_2	9.31	0	0	0	0	0	0
H5_P3_MMD1-84A_L001-Post_P5	9.31	7.82	0	10.93	0	9.71	8.42
A11_P7_M60-B1_L001-Pre_P7	9.31	0	0	0	8.62	9.73	0
H9_P2_MMD4_L001-Pre_P8	9.31	0	0	0	0	0	0
A9_P1_M9_L001-Pre_P15	9.31	0	0	0	7.19	0	9.34
B1_P1_MMD8_L001-Post_P16	9.31	7.65	0	4.28	9.06	4.35	8.64
C2_P4_M79_L001-Post_P20	9.31	0	8.56	8.99	6.64	8.29	7.15
H9_P1_M24_L001-Pre_P25	9.31	0	0	0	0	0	0
E5_P2_M77_L001-Pre_P31	9.31	9.11	0	9.25	7.79	0	9.31
C12_P4_M76_L001-Pre_P33	9.31	0	0	6.03	0	0	8.4
B1_P8_M47_T_enriched-Post_P4_T_enriched	9.31	8.78	9.5	0	0	0	10.58
G3_P3_M23-Post_P3	9.3	0	8.28	0	0	0	0
A2_P3_M42-Pre_P4	9.3	0	0	0	7.53	0	0
D9_P1_M47-Post_P4	9.3	4.65	0	2.59	0	11.06	0
F1_P9_M60-B1_L001-Pre_P7	9.3	0	0	0	1.33	0	2.83
A4_P10_MMD2-36B_L001-Post_P10	9.3	0.9	0	9.03	0	0	9.59
H11_P8_MMD2-36B_L001-Post_P10	9.3	0	0	0	0	8.75	10.14
H5_P4_M43_L001-Post_P14	9.3	0	0	0	0	4.24	10.67
G9_P1_M9_L001-Pre_P15	9.3	0	0	9.83	6.86	10.54	8.39
B1_P4_MMD8_L001-Post_P16	9.3	8.42	9.06	0	0	0	0
H1_P1_MMD9_L001-Post_P17	9.3	0	0	0	1.88	0	7.49
A9_P5_M83_L001-Post_P23	9.3	0	0	4.5	6.94	0	7.49
D9_P2_M77_L001-Pre_P31	9.3	10.21	0	2.95	0	0	0
G3_P2_M76_L001-Pre_P33	9.3	0	8.94	0	0	0	0
D2_P9_M47_T_enriched-Post_P4_T_enriched	9.3	10.97	0	10.6	0	0	8.47
A12_P1_M15-Post_P1	9.29	9.06	9.96	0	0	10.06	8.4
C5_P3_M23-Post_P3	9.29	0	9.82	0	0	0	0
H3_P1_MMD1-84A_L001-Post_P5	9.29	0	0	9.63	0	5.93	8.43
G9_P2_MMD1-84B_L001-Post_P5_2	9.29	9.38	0	9.85	0	0	9.4
B3_P6_M63-B1-Post_P7	9.29	8.93	0	0	8.72	5.37	0
H10_P4_MMD8_L001-Post_P16	9.29	0	9.93	0	0	8.47	0
D4_P4_MMD7_L001-Post_P19	9.29	0	9.84	0	6.76	0	9.38
B10_P1_M79_L001-Post_P20	9.29	0	0	0	0	0	0
D3_P8_M82_L001-Pre_P24	9.29	0	0	0	0	0	0
A3_P3_M76_L001-Pre_P33	9.29	0	10.25	0	0	0	6.84
C3_P3_M76_L001-Pre_P33	9.29	0	0	0	8.31	0	0
F9_P6_M76_L001-Pre_P33	9.29	0	7.97	0	0	7.79	0
A12_P2_M41_L001-Pre_P35	9.29	0	0	0	0	0	7.39
C3_P1_M39-Post_P2	9.28	0	0	0	3.91	0	0
A9_P4_MMD1-84A_L001-Post_P5	9.28	6.77	0	10.54	6.09	0	8.02
D12_P3_M71_L001-Post_P12	9.28	10.93	0	0	4.65	0	10.57
H8_P1_M71_L001-Post_P12	9.28	11.33	0	7.79	9.99	3.5	5.1
A3_P3_M43_L001-Post_P14	9.28	0	8.23	0	0	0	8.82
F1_P2_M43_L001-Post_P14	9.28	0	9.9	0	0	0	0
B8_P1_MMD8_L001-Post_P16	9.28	0	0	0	0	0	0
H3_P3_MMD7_L001-Post_P19	9.28	0	0	0	0	0	7.55
C6_P8_M82_L001-Pre_P24	9.28	9.99	0	6.97	0	9.24	0
G9_P6_M82_L001-Pre_P24	9.28	0	0	0	0	0	0
D6_P2_M24_L001-Pre_P25	9.28	0	7.09	0	0	0	0
H1_P4_M77_L001-Pre_P31	9.28	9.36	0	6.08	0	0	1.01
C5_P5_M76_L001-Pre_P33	9.28	0	0	0	0	0	0
B5_P3_M41_L001-Pre_P35	9.28	0	0	8.86	0	0	10.67
F1_P7_M47_T_enriched-Post_P4_T_enriched	9.28	8.74	9.42	0	0	0	10.54
B2_P2_M34-Pre_P2	9.27	5.28	9.52	0	0	0	0
H6_P2_M34-Pre_P2	9.27	0	0	10.03	0	0	8.65
G11_P5_M17-Pre_P3	9.27	8.55	0	10.36	0	8.23	0
C8_P9_M60-B1_L001-Pre_P7	9.27	0	0	0	0	0	0
C10_P1_M43_L001-Post_P14	9.27	0	9.91	0	0	0	9.13
G5_P2_M79_L001-Post_P20	9.27	0	10.48	0	0	10.07	0
B3_P9_M82_L001-Pre_P24	9.27	0	0	0	8.72	0	0
B3_P1_M24_L001-Pre_P25	9.27	0	0	0	9.29	0	0
E8_P2_M90-7-24-17-Post_P30	9.27	0	0	0	0	0	0
F5_P5_M15-Post_P1	9.26	7.2	7.3	0	0	0	0
E9_P9_M36_L001-Post_P3_2	9.26	9.17	0	0	8.8	0	0
E6_P4_M13_L001-Post_P15	9.26	0	0	0	0	0	2.55
B8_P5_MMD8_L001-Post_P16	9.26	0	10.22	0	0	0	0
F12_P3_M77_L001-Pre_P31	9.26	0	0	1	7.7	10.62	10.09
C11_P4_M76_L001-Pre_P33	9.26	0	0	0	0	0	0
B10_P6_M76_L001-Pre_P33	9.26	7.76	10.85	0	0	0	0
G5_P4_M11-Pre_P1	9.25	8.95	9.93	1.24	0	9.05	8.95
B9_P8_M36_L001-Post_P3_2	9.25	9.13	0	0	8.91	0	0
B5_P1_M74_L001-Post_P13	9.25	2.68	0	0	0	0	9.15
G11_P2_M43_L001-Post_P14	9.25	0	0	0	1.74	0	0
F11_P3_M9_L001-Pre_P15	9.25	0	0	0	8.64	0	0
D1_P1_MMD7_L001-Post_P19	9.25	8.02	11.16	0	0	0	0
H4_P4_MMD7_L001-Post_P19	9.25	0	0	0	0	0	9.86
E9_P2_M81_L001-Pre_P28	9.25	0	7.66	0	3.39	0	0
A9_P4_M11-Pre_P1	9.24	8.25	0	0	8.14	9.38	10.01
C1_P1_M39-Post_P2	9.24	8.64	0	8.31	7.13	9.51	9.21
E9_P4_M39-Post_P2	9.24	0	7.05	0	0	0	0
C6_P5_M17-Pre_P3	9.24	8.91	0	0	0	0	8.26
G9_P2_M17-Pre_P3	9.24	0	8.3	0	0	0	8.91
C8_P2_M71_L001-Post_P12	9.24	4.38	8.43	0	6.54	0	9.85
E3_P4_M13_L001-Post_P15	9.24	0	0	0	0	0	0
F4_P1_MMD7_L001-Post_P19	9.24	0	10.4	0	0	4.89	0
E1_P4_M81_L001-Pre_P28	9.24	8.22	0	0	0	0	0
B9_P4_M77_L001-Pre_P31	9.24	0	0	0	0	0	8.24
B3_P9_M47_T_enriched-Post_P4_T_enriched	9.24	9.33	0	9.62	0	0	10
G2_P2_M17-Pre_P3	9.23	0	0	0	0	0	0
A11_P3_M47-Post_P4	9.23	0	0	9.73	0	0	0
C8_P3_MMD1-84B_L001-Post_P5_2	9.23	8.09	0	8.94	9.43	2.01	8.68
F11_P2_M13_L001-Post_P15	9.23	0	0	0	0	0.63	0
F8_P9_M82_L001-Pre_P24	9.23	0	0	0	0	0	0
A8_P1_M24_L001-Pre_P25	9.23	0	0	0	0	0	0
G8_P3_M34-Pre_P2	9.22	5.48	0	8.05	6.18	7.88	7.22
B9_P9_M36_L001-Post_P3_2	9.22	0	10.07	0	0	0	0
F7_P9_M63-B1-Post_P7	9.22	7.5	6.86	1.57	0	0	0
C1_P3_M43_L001-Post_P14	9.22	0	0	0	7.97	0	0
F3_P2_MMD6_L001-Post_P22	9.22	0	7.15	0	0	0	0
F6_P5_M91_L001-Pre_P27	9.22	0	0	0	0	0	0
B3_P2_M81_L001-Pre_P28	9.22	2.62	0	0	0	0	0
C12_P1_M90-7-24-17-Post_P30	9.22	0	0.93	4.92	0	3.31	5.14
F10_P2_M11-Pre_P1	9.21	0	0	0	0	0	0
H9_P6_M11-Pre_P1	9.21	9.1	0	8.89	3.47	8.7	9.23
D3_P7_M36_L001-Post_P3_2	9.21	0	0	0	0	0	0
B1_P1_M67_L001-Post_P6	9.21	0	6.5	0	5.28	8.64	7.75
A3_P7_M60-B1_L001-Pre_P7	9.21	0	0	0	0	0	0
H4_P7_M60-B1_L001-Pre_P7	9.21	0	0	0	2.98	0	0
B3_P10_MMD2-36B_L001-Post_P10	9.21	0	0	0	0	0	0
B9_P5_M66_L001-Pre_P12	9.21	9.49	10.57	0	0	0	0
C12_P1_M68_L001-Post_P23_2	9.21	8.98	0	0	0	7.43	8.66
E10_P1_M81_L001-Pre_P28	9.21	0	8.29	0	0	0	8.39
D1_P2_M76_L001-Pre_P33	9.21	0	0	0	0	0	0
F10_P5_M11-Pre_P1	9.2	0	0	0	0	1.33	0
B6_P3_M23-Post_P3	9.2	0	0	0	0	0	0
G7_P1_M44_L001-Post_P11	9.2	9.8	0	0	0	0	9.41
B10_P2_M9_L001-Pre_P15	9.2	0	0	8.7	0	0	0
F4_P3_MMD9_L001-Post_P17	9.2	0	0	10.52	0	0	0
F9_P4_M45_L001-Post_P18	9.2	0	8.59	0	0	0	0
E5_P2_M53_L001-Pre_P20	9.2	0	0	9.96	0	10.19	0
F1_P7_M82_L001-Pre_P24	9.2	0	0	9.02	0	0	0
D7_P2_M90-7-31-17-Post_P30	9.2	7.8	0	0	7.54	0	7.54
F8_P1_M90-7-24-17-Post_P30	9.2	0	8.27	8.96	7.57	0	0
B4_P1_M55_L001-Post_P1_2	9.19	7.89	4.96	0	6.98	0	8.21
G11_P3_M34-Pre_P2	9.19	0	0	5.7	0	9.28	0
G4_P2_M8_L001-Pre_P6	9.19	0	5.3	8.23	9.02	10.4	8.05
H6_P8_M60-B1_L001-Pre_P7	9.19	0	0	0	0	0	0
B5_P9_M63-B1-Post_P7	9.19	0	8.47	0	0	0	0
D7_P3_MMD4_L001-Pre_P8	9.19	0	10.65	0	0	0	0
B10_P3_M44_L001-Post_P11	9.19	0	8.66	0	0	0	0
H2_P4_M44_L001-Post_P11	9.19	8.79	6.74	0	7.62	0	0
D1_P1_M43_L001-Post_P14	9.19	0	0	0	8.06	0	0
E3_P1_MMD8_L001-Post_P16	9.19	8.51	4.21	2.57	7.14	7.6	7.39
F1_P5_MMD8_L001-Post_P16	9.19	0	0	1.02	0	0	0
H6_P5_MMD8_L001-Post_P16	9.19	0	0	0	0	0	0
C1_P1_M79_L001-Post_P20	9.19	0	0	8.44	0	11	4.65
G3_P5_M76_L001-Pre_P33	9.19	0	0	0	0	0	0
B2_P5_M11-Pre_P1	9.18	0	8.6	0	8.67	10.01	9.62
G8_P4_M55_L001-Post_P1_2	9.18	9.39	0	0	0	0	8.47
E11_P3_M47-Post_P4	9.18	0	0	0	0	0	0
G11_P3_MMD1-84B_L001-Post_P5_2	9.18	0	0	9.53	9.29	10.71	9.75
G6_P4_M44_L001-Post_P11	9.18	9.91	0	0	0	0	10.36
F1_P4_M43_L001-Post_P14	9.18	0	0	0	0	0	9.8
G6_P2_M43_L001-Post_P14	9.18	0	0	0	0	0	8.44
G9_P1_MMD8_L001-Post_P16	9.18	0	0	0	8.1	0	0
H3_P5_MMD9_L001-Post_P17	9.18	0	0	0	0	0	0
G3_P5_M15-Post_P1	9.17	0	0	0	9.16	0	0
B7_P8_MMD2-36B_L001-Post_P10	9.17	0	0	0	0	0	7.56
B5_P3_M13_L001-Post_P15	9.17	7.41	0	8.9	0	7.78	9.58
C9_P1_MMD9_L001-Post_P17	9.17	0	0	0	0	0	0
G8_P3_MMD7_L001-Post_P19	9.17	0	0	0	0	0	0
E7_P2_M90-7-31-17-Post_P30	9.17	0	0	0	0	6.82	0
H9_P7_M47_T_enriched-Post_P4_T_enriched	9.17	0	0	8.77	0	0	0
B9_P2_M55_L001-Post_P1_2	9.16	8.89	0	0	7.78	8.63	1.06
H9_P1_M17-Pre_P3	9.16	0	0	0	0	0	0
D9_P3_M23-Post_P3	9.16	0	0	0	8.63	0	9.16
F3_P8_M36_L001-Post_P3_2	9.16	1.36	0	0	7.05	0	0
B7_P3_M67_L001-Post_P6	9.16	8.33	6.01	7.1	6.29	7.99	7.11
C5_P2_M66_L001-Pre_P12	9.16	0	0	0	4.57	0	0
E7_P1_MMD8_L001-Post_P16	9.16	3.04	0	4.75	6.88	5.99	8.81
F7_P4_MMD8_L001-Post_P16	9.16	0	5.19	0	2.61	0	0
G5_P7_M82_L001-Pre_P24	9.16	0	0	0	0	7.59	0
D4_P2_M24_L001-Pre_P25	9.16	0	8.47	9.28	6.77	10.48	0
H8_P1_M77_L001-Pre_P31	9.16	8.53	0	10.45	6.17	8.68	8.78
B7_P1_M39_T_enriched-Post_P2_T_enriched	9.16	0	0	0	0	0	0
F10_P7_M47_T_enriched-Post_P4_T_enriched	9.16	9.46	0	0	0	0	9.97
A12_P3_M39-Post_P2	9.15	0	10.51	0	0	8.13	0
D5_P3_M39-Post_P2	9.15	0	3.83	0	0	1.05	0
G1_P2_MMD1-84A_L001-Post_P5	9.15	0.77	0	0.82	4.97	0.99	9.06
D11_P3_M71_L001-Post_P12	9.15	7.83	0	0	6.27	0	9
A10_P2_MMD6_L001-Post_P22	9.15	0	8.8	0	1.08	0	0
C11_P7_M82_L001-Pre_P24	9.15	0	0	0	0	0	0
B2_P3_M24_L001-Pre_P25	9.15	0	0	0	0	9.06	0
H9_P9_M47_T_enriched-Post_P4_T_enriched	9.15	9.19	10	0	0	0	0
A7_P4_M55_L001-Post_P1_2	9.14	9.06	7.67	0	0	0	0
H12_P1_M17-Pre_P3	9.14	0	9.56	0	0	0	0
D10_P8_M60-B1_L001-Pre_P7	9.14	0	0	0	0	0	10.88
C8_P4_M44_L001-Post_P11	9.14	0	11.75	0	0	0	0
E11_P3_M44_L001-Post_P11	9.14	0	0	0	0	0.99	0
G3_P2_M9_L001-Pre_P15	9.14	0	0	0	0	0	10.87
B3_P2_MMD8_L001-Post_P16	9.14	0	9.81	0	0	0	0
F12_P4_MMD8_L001-Post_P16	9.14	0	0	0	0	0	0
G12_P6_M68_L001-Post_P23_2	9.14	0	6.97	0	0	0	0
G7_P6_M68_L001-Post_P23_2	9.14	9.14	5.67	0	0	0	0
D2_P8_M82_L001-Pre_P24	9.14	0	0	0	0	0	0
G11_P1_M90-7-31-17-Post_P30	9.14	0	9.89	8.79	0	9.38	8.08
F10_P4_M77_L001-Pre_P31	9.14	0	0	0	5.66	0	0
B12_P6_M76_L001-Pre_P33	9.14	9.92	0	0	7.35	10.03	9.55
G7_P4_M34-Pre_P2	9.13	7.71	0	8.68	7.55	8.92	9.52
E6_P2_M17-Pre_P3	9.13	0	0	0	0	0	0
A6_P1_M23-Post_P3	9.13	0	0	0	0	0	0
B10_P4_M23-Post_P3	9.13	8.54	0	0	0	0	10.46
A2_P1_M47-Post_P4	9.13	0	0	0	0	0	0
A10_P1_MMD1-84A_L001-Post_P5	9.13	0	0	10.6	0	0	7.72
D11_P2_MMD1-84B_L001-Post_P5_2	9.13	9.52	0	8.8	7.52	4.23	0
E4_P2_MMD1-84B_L001-Post_P5_2	9.13	8.24	10.52	0	0	0	0
E7_P3_M71_L001-Post_P12	9.13	9.74	0	0	9.32	0	8.17
B3_P1_M43_L001-Post_P14	9.13	0	0	0	0	0	0
F5_P2_M13_L001-Post_P15	9.13	0	0	0	0	0	0
D7_P2_MMD6_L001-Post_P22	9.13	0	0	0	0	0	0
E11_P3_M24_L001-Pre_P25	9.13	7.99	6.48	9.44	0	0	0
C9_P3_MMD1-84A_L001-Post_P5	9.12	0	0	0	0	11.07	0
A7_P2_M9_L001-Pre_P15	9.12	0	10.3	0	0	0	0
H10_P1_M9_L001-Pre_P15	9.12	0	0	0	4.48	10.09	0
H8_P4_M13_L001-Post_P15	9.12	8.29	7.2	0	0	0	5.9
A3_P5_M45_L001-Post_P18	9.12	0	10.47	0	0	9.04	6.43
A7_P4_M53_L001-Pre_P20	9.12	9.14	0	0	0	0	6.09
G11_P3_M68_L001-Post_P23_2	9.12	9.96	8.19	8.68	0	0	9.83
A3_P1_M77_L001-Pre_P31	9.12	0	0	0	0	0	0
H2_P1_M39_T_enriched-Post_P2_T_enriched	9.12	10.95	0	7.15	0	0	10.37
B5_P3_M39-Post_P2	9.11	0	0	0	0	1.14	0
F1_P2_MMD1-84B_L001-Post_P5_2	9.11	5.76	0	9.48	0	0	10.16
G9_P4_M67_L001-Post_P6	9.11	6.86	6.7	0	5.88	8.22	6.88
H1_P1_M67_L001-Post_P6	9.11	0	6.42	0	5.21	8.7	8.11
F4_P6_MMD2-36B_L001-Post_P10	9.11	0	0	0	0	0	8.49
D6_P3_MMD9_L001-Post_P17	9.11	0	0	0	8.55	9.92	0
A3_P1_M53_L001-Pre_P20	9.11	8.25	0	9.81	0	9.94	9.86
D1_P2_M53_L001-Pre_P20	9.11	0	0	0	9.16	4.87	2.57
E6_P2_MMD6_L001-Post_P22	9.11	0	0	0	0	0	0
E9_P6_M83_L001-Post_P23	9.11	2.9	0	9.76	8.14	9.94	7.97
B8_P1_M77_L001-Pre_P31	9.11	0	0	1.69	10.19	0	2.74
A4_P2_M23-Post_P3	9.1	9.3	0	0	0	0	8.57
C3_P9_M36_L001-Post_P3_2	9.1	0	0	0	9.59	0	0
F3_P1_MMD1-84A_L001-Post_P5	9.1	0	0	1.43	8.71	10.32	10.11
E8_P1_MMD1-84B_L001-Post_P5_2	9.1	0	0	10.76	7.01	2.79	0
G1_P4_M67_L001-Post_P6	9.1	2.91	8.83	3	6.07	8.55	9.06
E1_P4_MMD4_L001-Pre_P8	9.1	0	0	0	0	0	0
A6_P5_M13_L001-Post_P15	9.1	0	0	0	0	0	0
A4_P3_MMD9_L001-Post_P17	9.1	9.2	0	0	7.72	8.88	8.67
B5_P4_M91_L001-Pre_P27	9.1	0	0	0	2.76	0	8.81
C10_P3_M77_L001-Pre_P31	9.1	0	9.75	0	0	0	0
H3_P3_M77_L001-Pre_P31	9.1	0	0	10.26	0	0	9.51
A4_P4_M55_L001-Post_P1_2	9.09	0	8.52	8.57	7.92	0	8.22
C11_P9_M36_L001-Post_P3_2	9.09	0	3.83	9.09	0	0	0
D5_P2_MMD1-84B_L001-Post_P5_2	9.09	0	0	8.27	0	6.33	10.99
C7_P4_M67_L001-Post_P6	9.09	6.92	7.17	0	5.8	8.2	6.64
D6_P8_M60-B1_L001-Pre_P7	9.09	0	0	0	0	0	0
F2_P3_M71_L001-Post_P12	9.09	0	5.52	7.03	0	6.91	0
A8_P2_M77_L001-Pre_P31	9.09	7.17	0	4.99	0	6	0
G8_P3_M77_L001-Pre_P31	9.09	0	10.49	0	0	0	0
F7_P1_M15-Post_P1	9.08	0	9.64	9.1	3.52	11.4	0
F10_P4_M34-Pre_P2	9.08	7.58	0	8.83	8.23	9.09	9.51
C1_P1_M23-Post_P3	9.08	0	0	0	8.51	0	0
G1_P1_MMD1-84B_L001-Post_P5_2	9.08	0	0	9.58	0	10.58	9.14
B1_P4_M67_L001-Post_P6	9.08	2.91	8.76	4.36	6.17	8.69	9.54
F4_P3_M9_L001-Pre_P15	9.08	0	0	0	8.95	0	0
E1_P4_M13_L001-Post_P15	9.08	1.03	0	0	0	0	0
D7_P4_MMD6_L001-Post_P22	9.08	0	9.64	0	0	0	7.46
B10_P3_M24_L001-Pre_P25	9.08	8.17	0	9.31	5.05	9.55	0
A7_P4_M77_L001-Pre_P31	9.08	0	0	0	0	9	0
E1_P7_M47_T_enriched-Post_P4_T_enriched	9.08	10.94	0	8.53	0	0	8.29
E11_P1_M55_L001-Post_P1_2	9.07	7.15	0	9.68	0	1.58	8.96
G6_P7_M36_L001-Post_P3_2	9.07	0	0	0	6.64	0	0
A7_P5_MMD9_L001-Post_P17	9.07	0	0	0	0	0	0
A9_P4_M77_L001-Pre_P31	9.07	0	0	0	2.29	9.49	0
F2_P4_M76_L001-Pre_P33	9.07	0	0	0	0	0	9.11
C11_P5_M15-Post_P1	9.06	0	0	0	0	8.85	0
H3_P8_M36_L001-Post_P3_2	9.06	0	0	0	9.6	0	0
B7_P4_MMD1-84B_L001-Post_P5_2	9.06	0	0	1.5	0	0	7.42
D12_P1_M71_L001-Post_P12	9.06	10.65	0	2.45	4.16	11.27	9.97
E7_P3_MMD7_L001-Post_P19	9.06	6.48	8.5	0	0	0	0
C11_P6_M51_L001-Post_P21	9.06	0	0	0	0	0	0
E12_P3_M68_L001-Post_P23_2	9.06	7.41	0	0	7.45	3.79	8.6
H1_P4_M81_L001-Pre_P28	9.06	0	0	8.62	0	0	0
C6_P1_M90-7-31-17-Post_P30	9.06	0	0	9.43	8.35	0	0
D4_P6_M15-Post_P1	9.05	9.77	0	0	0	10	0
A6_P1_M39-Post_P2	9.05	8.79	0	9.2	7.99	10.07	9.25
A11_P3_MMD1-84B_L001-Post_P5_2	9.05	0	0	9.57	9.16	10.64	9.83
E4_P2_MMD9_L001-Post_P17	9.05	0	9.25	0	6.19	0	0
H10_P1_MMD9_L001-Post_P17	9.05	0	0	0	0	0	10.27
H12_P3_MMD9_L001-Post_P17	9.05	0	0	0	0	0	9.67
E5_P4_MMD6_L001-Post_P22	9.05	0	0	0	0	0	0
D1_P5_M89_L001-Post_P28_2	9.05	0	9.97	0	0	2.62	0
C10_P4_M77_L001-Pre_P31	9.05	0	0	8.54	4.26	0	0
F10_P1_M15-Post_P1	9.04	0	0	0	7.88	0	9.08
F6_P2_M15-Post_P1	9.04	0	6.12	0	0	0	0
G5_P5_MMD4_L001-Pre_P8	9.04	0	0	0	0	9.3	0
C2_P6_MMD2-36B_L001-Post_P10	9.04	0	0	9.92	0	1.43	10.23
F1_P4_M66_L001-Pre_P12	9.04	0	11.08	0	0	0	0
C10_P1_MMD8_L001-Post_P16	9.04	0	0	0	0	0	0
D8_P1_M24_L001-Pre_P25	9.04	0	7.56	0	0	0	0
D5_P2_M15-Post_P1	9.03	0	0	0	7.73	0	0
A7_P6_M17-Pre_P3	9.03	0	0	0	0	0	0
H7_P1_M67_L001-Post_P6	9.03	0	8.54	0	0	0	8.51
D12_P1_M66_L001-Pre_P12	9.03	0	2.68	0	0	0	0
G3_P5_M74_L001-Post_P13	9.03	0	10.48	0	9.29	0	0
B4_P1_M53_L001-Pre_P20	9.03	0	0	0	10.47	10.04	0
C5_P1_M24_L001-Pre_P25	9.03	0	11.12	10.34	0	0	9.72
E12_P1_M77_L001-Pre_P31	9.03	10.01	0	11.02	7.09	7.44	10.27
A10_P5_M15-Post_P1	9.02	9.3	0	0	0	8.49	8.66
H2_P7_M60-B1_L001-Pre_P7	9.02	0	9.08	1.44	8.19	10.21	0
B11_P10_MMD5_L001-Post_P8	9.02	0	0	0	0	0	0
D1_P1_M44_L001-Post_P11	9.02	0	0	9.33	8.98	9.49	8.05
C8_P5_MMD8_L001-Post_P16	9.02	0	0	0	0	0	0
D6_P3_MMD7_L001-Post_P19	9.02	0	0	3.2	0	0	0
E6_P3_M81_L001-Pre_P28	9.02	0	11.45	0	0	0	7.98
A10_P2_M77_L001-Pre_P31	9.02	9.62	0	0	9.16	3.98	0
G8_P2_M76_L001-Pre_P33	9.02	0	0	7.64	0	0	9.33
D11_P7_M74_T_enriched-Post_P13_T_enriched	9.02	0	9.88	0	7.86	10.02	8.56
F3_P2_MMD1-84B_L001-Post_P5_2	9.01	8.86	0	9.34	8.77	10.7	0
G7_P3_MMD4_L001-Pre_P8	9.01	9.24	0	0	0	5.54	0
D6_P9_MMD2-36B_L001-Post_P10	9.01	0	8.74	9.47	0	0	8.37
F9_P1_MMD8_L001-Post_P16	9.01	7.1	7.78	0	0	6.87	7.9
F8_P2_M76_L001-Pre_P33	9.01	0	0	0	0	0	0
A4_P7_MMD7_L001_myeloid_enriched-Post_P19_myeloid_enriched	9.01	0	0	0	0	0	0
C10_P2_M34-Pre_P2	9	10.35	0	8.97	0	9.89	0
G10_P4_M34-Pre_P2	9	6.52	11.07	0	0	0	0
H11_P8_M36_L001-Post_P3_2	9	0	4.55	9.13	0	0	0
D11_P1_MMD8_L001-Post_P16	9	0	7.75	0	0	0	9.18
H3_P1_MMD8_L001-Post_P16	9	0	11.14	0	7.83	0	9.25
B7_P3_M76_L001-Pre_P33	9	0	0	0	0	0	0
B2_P8_M47_T_enriched-Post_P4_T_enriched	9	11.52	0	5.89	4.95	7.86	9.53
E4_P2_M15-Post_P1	8.99	9.03	0	0	8.9	6.81	9.02
B9_P4_M55_L001-Post_P1_2	8.99	4.9	8.4	0	0	9.09	10.13
C2_P2_MMD1-84A_L001-Post_P5	8.99	7.71	0	10.05	3.83	8.37	0
B4_P2_M67_L001-Post_P6	8.99	0	8.44	0	7.8	8.82	7.69
F3_P6_M60-B1_L001-Pre_P7	8.99	0	0	0	0	0	0
E10_P6_M63-B1-Post_P7	8.99	4.44	0	0	0	10.71	0
D9_P2_M43_L001-Post_P14	8.99	0	0	0	0	9.11	0
E10_P5_M13_L001-Post_P15	8.99	0	8.96	0	6.63	0	0
C4_P1_M68_L001-Post_P23_2	8.99	0	0	0	0	0	0
G10_P2_M81_L001-Pre_P28	8.99	6.48	10.2	0	7.41	0	0
D1_P2_M77_L001-Pre_P31	8.99	0	0	0	0	0	0
C10_P6_M11-Pre_P1	8.98	0	0	0	5.99	0	0
F8_P4_M11-Pre_P1	8.98	0	0	0	0	0	0
C5_P2_M17-Pre_P3	8.98	0	9.68	0	0	0	9.35
B11_P8_M63-B1-Post_P7	8.98	9.72	0	0	0	0	9.48
G11_P9_M63-B1-Post_P7	8.98	8.88	0	0	0	0	9.7
C5_P10_MMD2-36B_L001-Post_P10	8.98	0	0	6.83	0	0	2.92
B7_P2_M9_L001-Pre_P15	8.98	0	10.26	0	0	0	0
H11_P1_M9_L001-Pre_P15	8.98	8.7	0	0	5.62	8.76	0
A4_P2_M13_L001-Post_P15	8.98	0	0	10.44	0	9.41	4.72
G10_P4_MMD8_L001-Post_P16	8.98	8.5	11.47	0	0	8.89	8.33
D1_P5_MMD9_L001-Post_P17	8.98	0	0	0	0	0	10.3
G10_P4_M53_L001-Pre_P20	8.98	3.49	0	0	0	6.33	7.73
G2_P3_M53_L001-Pre_P20	8.98	0	0	0	0	0	8.6
D12_P1_MMD6_L001-Post_P22	8.98	0	2.15	0	0	0	0
F8_P2_M24_L001-Pre_P25	8.98	0	0	0	0	9.53	0
E7_P1_M90-7-31-17-Post_P30	8.98	0	9.14	6.76	0	7.56	9.15
H2_P2_M90-7-24-17-Post_P30	8.98	8.4	0	7.52	0	0	8.4
E8_P1_MMD1-84A_L001-Post_P5	8.97	9.75	0	9.94	7.95	10.89	10
H8_P3_MMD1-84B_L001-Post_P5_2	8.97	9.74	0	0	0	0	0
A6_P1_M8_L001-Pre_P6	8.97	6.15	0	0	5.6	6	8.93
E7_P1_M8_L001-Pre_P6	8.97	6.05	0	0.96	6.02	6.15	8.68
C3_P1_M71_L001-Post_P12	8.97	8.27	7.73	0	7.7	0	10.42
C12_P4_M13_L001-Post_P15	8.97	11.61	0	0	0	8.58	0
H5_P4_MMD8_L001-Post_P16	8.97	7.5	0	0	0	11.33	9.39
C5_P4_MMD6_L001-Post_P22	8.97	0	3.06	0	0	0	0
E4_P2_M24_L001-Pre_P25	8.97	0	0	0	9.21	11.33	8.69
B12_P1_M89_L001-Post_P28_2	8.97	0	0	7.67	0	8.99	0
F5_P2_M90-7-24-17-Post_P30	8.97	5.55	4.84	2.91	0	0	9.07
A9_P1_M77_L001-Pre_P31	8.97	0	8.56	5.64	7.9	0	0
A12_P2_M55_L001-Post_P1_2	8.96	1.88	0	0	7.58	10.83	0
C1_P2_M55_L001-Post_P1_2	8.96	1.35	0	0	7.7	10.8	0
B12_P2_M39-Post_P2	8.96	3.68	0	8.55	0	8.62	0
A5_P8_M60-B1_L001-Pre_P7	8.96	0	0	0.91	7.06	7.87	9.14
H11_P10_MMD5_L001-Post_P8	8.96	0	0	0	6.79	0	0
C1_P3_M44_L001-Post_P11	8.96	0	8.44	0	0	0	0
A2_P1_M74_L001-Post_P13	8.96	0	0	0	0	0	0
G4_P1_MMD6_L001-Post_P22	8.96	0	8.82	0	0	0	0
F10_P2_M24_L001-Pre_P25	8.96	4.49	2.54	7.3	0	10.23	0
A4_P7_M36_L001-Post_P3_2	8.95	0	0	0	0	0	0
E5_P9_M60-B1_L001-Pre_P7	8.95	0	0	0	0	0	0
B9_P1_M43_L001-Post_P14	8.95	9.05	10.87	0	0	0	0
F12_P4_M29_L001-Pre_P26	8.95	8.81	0	0	0	0	0
F7_P1_M90-7-24-17-Post_P30	8.95	8.88	0	7.74	6.78	4.75	9.03
D10_P1_M15-Post_P1	8.94	0	0	0	0	0	8.32
A2_P8_M60-B1_L001-Pre_P7	8.94	0	0	0	7.01	7.61	9.26
C8_P4_M43_L001-Post_P14	8.94	8.94	0	7.85	0	2.04	10.16
E9_P1_MMD8_L001-Post_P16	8.94	0	7.7	0	0	0	0
C7_P1_MMD9_L001-Post_P17	8.94	0	9.6	1.29	0	0	0
B3_P2_M77_L001-Pre_P31	8.94	9.08	0	10.37	0	0	10.42
B10_P3_M11-Pre_P1	8.93	0	9.65	0	0	0	0
F10_P4_M11-Pre_P1	8.93	0	9.12	0	5.4	0	0
C9_P3_M34-Pre_P2	8.93	0	0	0	8.3	0	9.97
B3_P6_M17-Pre_P3	8.93	0	0	0	0	0	0
C1_P2_M9_L001-Pre_P15	8.93	0	5.39	0	0	0	0
C3_P2_M13_L001-Post_P15	8.93	0	0	0	0	0	0
B2_P4_MMD8_L001-Post_P16	8.93	0	9.43	0	0	0	0
B7_P2_MMD8_L001-Post_P16	8.93	0	0	0	0	0	0
F10_P5_MMD9_L001-Post_P17	8.93	0	0	0	0	0	0
B6_P3_M68_L001-Post_P23_2	8.93	9.6	7.54	7.4	7.57	0	0
F4_P5_M76_L001-Pre_P33	8.93	3.61	8.44	0	0	4.33	8.83
C5_P2_M34-Pre_P2	8.92	8.64	0	10.28	0	0	9.44
B12_P6_M17-Pre_P3	8.92	0	0	0	0	0	0
C11_P5_MMD8_L001-Post_P16	8.92	0	0	0	0	0	9.49
D11_P5_MMD9_L001-Post_P17	8.92	9.51	0	1.63	2.04	0	0
D10_P7_M82_L001-Pre_P24	8.92	8.33	0	5.41	0	8.65	0
E1_P1_M24_L001-Pre_P25	8.92	0	2.28	0	7.01	7.71	10.85
B10_P3_M76_L001-Pre_P33	8.92	0	0	0	9.65	0	8.83
A2_P4_M11-Pre_P1	8.91	9.15	0	0	0	0	0
B7_P6_M15-Post_P1	8.91	0	0	0	0	0	0
G8_P5_M17-Pre_P3	8.91	9.19	0	3.61	0	9.06	0
D7_P1_MMD1-84B_L001-Post_P5_2	8.91	0	0	9.38	0	9.89	0
E10_P3_MMD4_L001-Pre_P8	8.91	0	0	0	0	0	0
G5_P3_MMD4_L001-Pre_P8	8.91	0	0	0	0	0	0
C11_P8_MMD2-36B_L001-Post_P10	8.91	0	8.21	0	0	0	0
A10_P5_M45_L001-Post_P18	8.91	0	8.45	0	0	0	7.66
D3_P1_M53_L001-Pre_P20	8.91	0	0	0	0	0	0
F1_P1_M83_L001-Post_P23	8.91	7.21	0	3.57	4.42	0	9.84
D10_P4_M29_L001-Pre_P26	8.91	0	0	0	0	0	0
G10_P4_M81_L001-Pre_P28	8.91	0	5.3	8.35	0	0	9.45
G2_P8_M47_T_enriched-Post_P4_T_enriched	8.91	11.56	0	10.46	0	0	8.48
C5_P6_M15-Post_P1	8.9	8.32	7.46	0	0	0	8.03
G12_P6_M17-Pre_P3	8.9	8.11	0	0	0	0	8.24
B12_P2_M23-Post_P3	8.9	0	1.36	0	0	0	0
H1_P3_M8_L001-Pre_P6	8.9	7.18	0	1.63	0	0	5.86
H3_P2_MMD8_L001-Post_P16	8.9	0	0	0	7.31	0	7.33
E7_P3_MMD9_L001-Post_P17	8.9	0	0	0	0	0	0
D7_P2_M51_L001-Post_P21	8.9	0	0	0	0	0	7.58
B4_P1_MMD6_L001-Post_P22	8.9	8.77	0	0	0	0	0
D2_P7_M82_L001-Pre_P24	8.9	0	0	0	0	0	8.56
E10_P4_M77_L001-Pre_P31	8.9	0	9.33	9.61	0	1.49	0
H11_P2_M77_L001-Pre_P31	8.9	9.1	0	0	0	9.47	6.04
H6_P6_M76_L001-Pre_P33	8.9	0	0	0	0	0	0
G6_P7_M47_T_enriched-Post_P4_T_enriched	8.9	9.67	0	8.27	0	4.09	7.38
D12_P9_M60-B1_L001-Pre_P7	8.89	0	0	0	6.63	0	0
G1_P2_MMD4_L001-Pre_P8	8.89	0	0	0	0	0	0
D8_P2_M71_L001-Post_P12	8.89	4.79	0	0	7.62	0	8.35
H12_P1_M71_L001-Post_P12	8.89	7.92	8.83	0	0	4.04	0
H4_P3_M68_L001-Post_P23_2	8.89	8.82	1.53	0	7.8	0	0
E6_P6_M82_L001-Pre_P24	8.89	0	0	8.05	0	0	0
A5_P3_M91_L001-Pre_P27	8.89	9.21	8.67	8.75	0	0	0
C8_P5_M76_L001-Pre_P33	8.89	0	7.51	0	8.78	0	0
F12_P1_M15-Post_P1	8.88	7.38	0	6.45	6.63	0	8.34
A9_P2_MMD1-84B_L001-Post_P5_2	8.88	0	8.86	0	0	0	0
D7_P2_M67_L001-Post_P6	8.88	7.27	5.44	0	7.14	9.58	8.47
D9_P9_M60-B1_L001-Pre_P7	8.88	0	0	0	0	0	0
E3_P1_M29_L001-Pre_P26	8.88	0	0	0	0	0	0
E9_P3_M89_L001-Post_P28_2	8.88	8.06	0	6.87	6	8.33	8.03
B4_P3_M76_L001-Pre_P33	8.88	9.41	0	0	0	9.72	0
D8_P1_M47-Post_P4	8.87	0	0	0	0	0	0
E11_P10_MMD2-36B_L001-Post_P10	8.87	9.91	0	10.37	0	0	8.52
D1_P3_M71_L001-Post_P12	8.87	9.21	0	0	0	7.9	7.3
A11_P4_M43_L001-Post_P14	8.87	0	6.69	0	0	0	0
E12_P4_M43_L001-Post_P14	8.87	0	10.19	0	0	0	0
D3_P2_M77_L001-Pre_P31	8.87	8.45	0	7.65	0	0	6.64
E8_P2_M55_L001-Post_P1_2	8.86	7.64	0	8.76	3.98	0	0
B9_P2_M42-Pre_P4	8.86	0	9.79	0	0	0	3.17
A10_P1_M71_L001-Post_P12	8.86	0	0	0	0	0	0
A6_P2_M13_L001-Post_P15	8.86	9.02	0	0	0	0	8.68
F8_P4_MMD8_L001-Post_P16	8.86	0	4.08	0	0	0	5.65
C9_P4_M45_L001-Post_P18	8.86	0	9.69	0	0	0	0
B5_P3_MMD7_L001-Post_P19	8.86	0	0	0	0	0	7.07
F9_P1_M81_L001-Pre_P28	8.86	0	0	0	0	0	8.03
H4_P4_M34-Pre_P2	8.85	9.09	8.5	0	0	7.59	0
H3_P6_M36_L001-Post_P3_2	8.85	0	0	0	7.44	0	0.62
B11_P5_MMD4_L001-Pre_P8	8.85	0	0	0	0	0	0
D7_P1_MMD8_L001-Post_P16	8.85	0	8.06	1.75	0	0	0
A5_P5_MMD9_L001-Post_P17	8.85	0	0	6.4	0	0	8.58
F6_P3_M34-Pre_P2	8.84	0	0	10.01	0	10.05	0
E7_P3_M42-Pre_P4	8.84	0	0	0	0	0	0
B7_P6_M60-B1_L001-Pre_P7	8.84	0	0	0	0	0	0
B11_P5_M66_L001-Pre_P12	8.84	0	0	0	8.97	0	9.84
G10_P2_M51_L001-Post_P21	8.84	0	0	0	0	0	0
D6_P5_M15-Post_P1	8.83	6.06	0	0	7.93	9.24	0
F2_P3_MMD1-84B_L001-Post_P5_2	8.83	9.82	0	9.68	5.58	0	0
G5_P5_M66_L001-Pre_P12	8.83	0	10.41	0	0	0	0
B12_P1_M90-7-31-17-Post_P30	8.83	7.61	0	6.1	7.29	0	6.35
D8_P4_M77_L001-Pre_P31	8.83	0	0	0	8.59	10.94	0
D8_P3_M76_L001-Pre_P33	8.83	0	0	0	0	0	0
E8_P7_M47_T_enriched-Post_P4_T_enriched	8.83	0	7.72	0	0	0	0
H4_P9_M47_T_enriched-Post_P4_T_enriched	8.83	10.17	0	0	0	0	10.44
G4_P4_M11-Pre_P1	8.82	0	11.65	0	0	0	0
G3_P1_M15-Post_P1	8.82	7.23	0	3.61	6.54	8.12	7.44
G11_P1_M42-Pre_P4	8.82	7.98	0	1.06	0	10.17	8.29
D3_P8_M60-B1_L001-Pre_P7	8.82	0	0	0	0	0	0.92
H4_P4_M43_L001-Post_P14	8.82	0	5.95	0	0	0	9.26
A11_P4_M13_L001-Post_P15	8.82	9.76	0	5.73	8.15	0	0
E8_P3_M13_L001-Post_P15	8.82	0	0	0	0	0	0
A7_P1_M77_L001-Pre_P31	8.82	8.23	0	7.63	4.35	8.39	9.27
B11_P1_M77_L001-Pre_P31	8.82	0	4.56	8.91	0	0	0
D5_P6_M74_T_enriched-Post_P13_T_enriched	8.82	0	9.91	0	7.91	9.94	8.38
F2_P4_M55_L001-Post_P1_2	8.81	10.25	0	0	0	8.74	9.9
B6_P1_M39-Post_P2	8.81	0	6.72	8.33	7.04	8.74	0
F5_P2_M47-Post_P4	8.81	0	0	0	0	0	0
H8_P3_M47-Post_P4	8.81	0	0	0	0	8.96	0
E10_P4_M66_L001-Pre_P12	8.81	6.62	0	0	0	0	0
C2_P5_MMD9_L001-Post_P17	8.81	1.23	7.23	0	0	0	0
B6_P1_M81_L001-Pre_P28	8.81	0	9.19	0	5.31	0	8.21
F7_P8_M47_T_enriched-Post_P4_T_enriched	8.81	10.18	7.03	9.43	0	0	0
B10_P4_M34-Pre_P2	8.8	9.87	9.67	6.99	1.97	10.92	10.73
E11_P6_M17-Pre_P3	8.8	1.24	0	0	4.45	0	9.32
G1_P4_MMD1-84A_L001-Post_P5	8.8	9.6	0	5.57	4.01	0	0
H10_P5_MMD4_L001-Pre_P8	8.8	0	5.68	0	0	0	0
D8_P3_MMD7_L001-Post_P19	8.8	9.53	0	0	0	0	0
F7_P2_M24_L001-Pre_P25	8.8	0	0	0	0	0	0
C12_P2_M81_L001-Pre_P28	8.8	0	0	0	0	0	0
G10_P1_M77_L001-Pre_P31	8.8	8.87	0	10.06	0	8.68	0
D3_P4_M55_L001-Post_P1_2	8.79	0	0	0	5.44	8.79	0
C7_P9_M36_L001-Post_P3_2	8.79	0	0	0	0	0	0
H6_P3_M42-Pre_P4	8.79	0	0	0	7.64	9.77	9.29
D9_P2_MMD1-84B_L001-Post_P5_2	8.79	0	8.84	0	0	0	0
E5_P1_M67_L001-Post_P6	8.79	7.49	8.71	2.23	8.15	8.13	7.34
D8_P3_M71_L001-Post_P12	8.79	10.89	0	0	0	10.16	8.61
C12_P3_M13_L001-Post_P15	8.79	0	0	8.3	5.42	7.95	0
G1_P1_M53_L001-Pre_P20	8.79	7.72	8.52	6.81	6.92	8.78	9.47
B9_P2_M79_L001-Post_P20	8.79	0	8.7	9.17	7.99	10.18	10.07
D5_P4_M81_L001-Pre_P28	8.79	0	0	0	0	0	0
H5_P9_M47_T_enriched-Post_P4_T_enriched	8.79	11.46	0	10.51	0	0	8.39
B5_P5_M15-Post_P1	8.78	7.81	7.57	0	5.86	0	8.08
F8_P5_M17-Pre_P3	8.78	0	0	0	0	0	0
E8_P1_M44_L001-Post_P11	8.78	8.72	10.13	6.75	0	9.67	0
H7_P1_M43_L001-Post_P14	8.78	0	0	0	0	0	0
F11_P3_MMD9_L001-Post_P17	8.78	0	0	0	0	0	7.06
C2_P4_MMD7_L001-Post_P19	8.78	0	7.01	0	0	0	11.18
C6_P5_M91_L001-Pre_P27	8.78	4.26	0	0	0	0	0
E3_P2_M55_L001-Post_P1_2	8.77	7.49	0	0	6.23	0	3.4
G10_P6_M36_L001-Post_P3_2	8.77	0	0	0	0	0	6.34
B11_P4_MMD4_L001-Pre_P8	8.77	0	0	0	0	0	0
C3_P10_MMD5_L001-Post_P8	8.77	0	0	0	0	0	5.98
H2_P8_MMD2-36B_L001-Post_P10	8.77	8.87	10.93	0	0	0	0
H2_P2_M51_L001-Post_P21	8.77	0	0	0	0	0	0
C4_P3_M24_L001-Pre_P25	8.77	8.72	10.24	9.58	0	0	0
D7_P4_M24_L001-Pre_P25	8.77	0	0	0	0	0	0
A8_P3_M77_L001-Pre_P31	8.77	0	0	0	0	0	0
H11_P5_M17-Pre_P3	8.76	0	9.74	0	0	0	0
D12_P4_MMD4_L001-Pre_P8	8.76	0	8.75	0	0	0	9.15
B1_P5_M44_L001-Post_P11	8.76	0	0	0	0	0	0
H4_P4_M44_L001-Post_P11	8.76	0	0	0	0	0	0
C1_P1_M68_L001-Post_P23_2	8.76	9.71	0	0	0	7.09	0
B1_P1_M81_L001-Pre_P28	8.76	1.63	10.53	0	7.7	0	9.45
C2_P6_M15-Post_P1	8.75	0	0	1.63	10.29	0	0
H12_P2_M17-Pre_P3	8.75	0	0	0	0	0	0
B7_P8_M36_L001-Post_P3_2	8.75	0	7.02	0	0	0	0
D9_P9_M36_L001-Post_P3_2	8.75	0	0	0	0.94	0	0
B6_P9_M63-B1-Post_P7	8.75	0	0	0	8.98	0	0
C12_P2_M9_L001-Pre_P15	8.75	0	5.54	0	0	0	0
C3_P4_MMD7_L001-Post_P19	8.75	0	10.03	0	0	0	1.78
B7_P1_M53_L001-Pre_P20	8.75	9.16	4.46	0	0	0	0
F5_P5_M68_L001-Post_P23_2	8.75	8.44	0	2.71	6.49	8.75	8.3
B2_P4_M89_L001-Post_P28_2	8.75	9.3	0	0	7.13	8.69	8.76
B12_P2_M76_L001-Pre_P33	8.75	0	0	0	8.19	0	0
E9_P3_M55_L001-Post_P1_2	8.74	7.25	7.82	0	7.56	0	5.5
D1_P6_M60-B1_L001-Pre_P7	8.74	8.77	8.93	9.74	8.29	9.79	8.38
F10_P1_MMD8_L001-Post_P16	8.74	0	6.74	7.7	0	0	0
B4_P5_M45_L001-Post_P18	8.74	0	7.94	0	8.89	0	0
F12_P2_M77_L001-Pre_P31	8.74	0	0	8.68	7.37	8.49	8.13
H10_P6_M76_L001-Pre_P33	8.74	0	7.68	0	0	0	0
B1_P6_M36_L001-Post_P3_2	8.73	0	0	0	9.55	0	0
A4_P3_M42-Pre_P4	8.73	3.32	0	3.42	6.42	6.58	7.67
H6_P3_M9_L001-Pre_P15	8.73	0	0	5.2	0	0	0
H4_P3_M24_L001-Pre_P25	8.73	8.98	0	1.63	4.72	8.77	9.85
A1_P1_M39_T_enriched-Post_P2_T_enriched	8.73	10.05	0	0.76	0	0	8.65
C2_P6_M36_L001-Post_P3_2	8.72	0	0	0	0	0	0
E12_P4_M42-Pre_P4	8.72	10.22	0	7.91	1.1	9.77	10.17
H7_P3_M47-Post_P4	8.72	0	0	0	0	0	0
H1_P5_M66_L001-Pre_P12	8.72	5.63	5.62	0	4.73	6.52	7.37
B4_P4_M43_L001-Post_P14	8.72	0	0	0	0	0	0
E1_P1_M51_L001-Post_P21	8.72	1.73	0	1.05	8.28	0	9.52
B1_P2_M15-Post_P1	8.71	0	0	0	3.91	8.86	9.09
D11_P5_M17-Pre_P3	8.71	0	0	0	0	0	0
E11_P3_MMD4_L001-Pre_P8	8.71	0	0	4.25	0	0	0
B1_P1_MMD7_L001-Post_P19	8.71	0	8.16	0	0	0	0
D5_P4_M53_L001-Pre_P20	8.71	8.43	0	0	9.38	9.95	9.89
B9_P1_M79_L001-Post_P20	8.71	8.45	7.69	0	0	0	8.26
G2_P3_M91_L001-Pre_P27	8.71	0	9.23	0	0	0	0
E9_P1_M67_L001-Post_P6	8.7	0	0	5.33	1.26	8.52	0
E10_P8_M60-B1_L001-Pre_P7	8.7	0	0	0	0	0	9.29
H1_P2_M71_L001-Post_P12	8.7	0	8.67	0	0	2.54	0
D11_P3_MMD9_L001-Post_P17	8.7	9.64	0	9.33	8.83	0	4.96
G3_P2_M17-Pre_P3	8.69	0	0	0	0	0	0
H5_P7_M60-B1_L001-Pre_P7	8.69	0	0	0	0	0	0
B3_P4_M43_L001-Post_P14	8.69	0	0	0	0	0	0
H4_P5_MMD8_L001-Post_P16	8.69	0	1.45	0	0	0	0.77
E4_P6_M83_L001-Post_P23	8.69	8.72	0	0	7.94	0	10.21
H12_P4_M89_L001-Post_P28_2	8.69	9.3	0	10.18	5.94	6.98	8.19
G7_P6_M76_L001-Pre_P33	8.69	9.15	0	0	0	8.2	0
G8_P9_M47_T_enriched-Post_P4_T_enriched	8.69	8.43	0	0	0	0	0
H3_P8_M47_T_enriched-Post_P4_T_enriched	8.69	10.45	0	7.21	0	0	10.5
C4_P5_M17-Pre_P3	8.68	0	0	0	0	8.53	7.9
F4_P9_M63-B1-Post_P7	8.68	0	0	0	2.2	8.73	0
B11_P3_M13_L001-Post_P15	8.68	3.24	6.96	0	0	0	4.17
E5_P5_MMD9_L001-Post_P17	8.68	0	0	0	9.49	0	0
B7_P2_M90-7-31-17-Post_P30	8.68	8.37	0	0	0	0	7.72
E2_P2_M90-7-31-17-Post_P30	8.68	6.88	0	0	1.04	0	7.97
A12_P2_M76_L001-Pre_P33	8.68	0	0	0	0	0	1.86
D5_P7_M47_T_enriched-Post_P4_T_enriched	8.68	11.59	0	9.51	0	0	10.04
H9_P2_MMD1-84A_L001-Post_P5	8.67	9.3	0	9.66	0	6.05	0
E5_P8_M63-B1-Post_P7	8.67	0	0	6.87	0	10.78	0
D4_P8_MMD2-36B_L001-Post_P10	8.67	0	10.14	0	0	0	0
E10_P3_M44_L001-Post_P11	8.67	1.61	9.65	0	0	0	9.21
G5_P2_M24_L001-Pre_P25	8.67	0	8.27	7.88	0	0	0
G4_P2_M55_L001-Post_P1_2	8.66	7.86	0	8.16	0	9.31	10.25
E9_P4_M42-Pre_P4	8.66	10.24	0	7.74	1.23	9.83	10.08
B10_P2_MMD1-84B_L001-Post_P5_2	8.66	0	0	0	0	0	0
F10_P5_M9_L001-Pre_P15	8.66	10.01	0	9.61	7.76	0	0
B5_P3_M45_L001-Post_P18	8.66	0	9.45	0	0	0	0
H1_P3_M23-Post_P3	8.65	0	9.22	0	0	0	0
A3_P6_M36_L001-Post_P3_2	8.65	0	0	0	0	0	0
A4_P1_MMD1-84B_L001-Post_P5_2	8.65	7.96	0	0	0	10.02	8.62
H1_P11_MMD5_L001-Post_P8	8.65	0	0	0	0	0	0
C11_P1_M71_L001-Post_P12	8.65	0	10.62	0	7.87	0	0
C1_P2_M83_L001-Post_P23	8.65	9.51	8.33	0	0	7.34	0
D1_P3_M91_L001-Pre_P27	8.65	0	6.09	0	7.21	0	9.75
F8_P1_M90-7-31-17-Post_P30	8.65	9.24	0	8.99	7.08	5.6	0
G2_P8_M36_L001-Post_P3_2	8.64	0	0	0	0	0	0
F5_P2_MMD1-84A_L001-Post_P5	8.64	8.75	0	0	8.14	0	0
C6_P3_MMD1-84B_L001-Post_P5_2	8.64	9.08	0	6.68	0	0	0
A5_P3_M67_L001-Post_P6	8.64	6.23	0	0	8.73	6.63	9.24
D1_P4_MMD4_L001-Pre_P8	8.64	0	8.75	0	0	0	9.09
H7_P5_MMD4_L001-Pre_P8	8.64	0	0	0	0	0	0
E12_P3_MMD9_L001-Post_P17	8.64	0	0	9.19	0	0	6.81
A10_P2_MMD7_L001-Post_P19	8.64	0	0	0	0	0	0
F6_P3_M42-Pre_P4	8.63	1.65	0	0	7.59	9.72	9.32
A5_P2_M8_L001-Pre_P6	8.63	0	6.88	0	7.53	10.08	0
C12_P3_M9_L001-Pre_P15	8.63	0	8.17	7.13	6.33	7.07	6.89
B9_P3_M81_L001-Pre_P28	8.63	0	0	0	0	0	0
D8_P3_M24_L001-Pre_P25	8.62	0	0	0	0	0	0
A12_P1_M39-Post_P2	8.61	0	2.77	0	0	0	7.15
B2_P4_M39-Post_P2	8.61	6.57	4.36	0	9.2	11.27	0
D10_P1_M67_L001-Post_P6	8.61	0	0	5.73	2.98	8.38	0
F9_P3_M23-Post_P3	8.6	0	9.78	0	0	0	0
H4_P3_M71_L001-Post_P12	8.6	9.42	0	0	8.95	0	8.4
D4_P3_M9_L001-Pre_P15	8.6	0	0	0	0	0	10.84
D9_P3_M13_L001-Post_P15	8.6	8.3	0	9.83	6.27	8.24	0
D9_P1_M15-Post_P1	8.59	0	0	0	0	7.44	0
E12_P6_M14-Post_P1	8.59	0	0	8.93	0	0	0
G12_P1_M15-Post_P1	8.59	0	0	8.69	7.64	9.98	0
A12_P5_M17-Pre_P3	8.59	0	0	10.45	7.16	0	8.63
G10_P3_M67_L001-Post_P6	8.59	0	0	0	6.64	0	2.73
G6_P4_M67_L001-Post_P6	8.59	7.18	8.63	0	7.36	0	0
H7_P3_MMD7_L001-Post_P19	8.59	0	5.79	0	9.72	0	8.14
B12_P2_M51_L001-Post_P21	8.59	0	8.15	0	0	0	0
B1_P10_M86_L001-Post_P28	8.59	0	0	7.74	0	7.02	0
A4_P3_M89_L001-Post_P28_2	8.59	0	0	8.57	0	0	6.88
C5_P3_M76_L001-Pre_P33	8.59	0	0	0	0	0	0
G10_P2_M39-Post_P2	8.58	0	0	0	9.52	0	0
F4_P1_M23-Post_P3	8.58	0	10.54	0	8.74	0	0
G11_P6_M36_L001-Post_P3_2	8.58	0	0	0	0	0	0
E12_P4_M47-Post_P4	8.58	8.06	0	10.07	6.51	0	8.91
C2_P9_M82_L001-Pre_P24	8.58	0	0	0	0	0	0
D8_P9_M47_T_enriched-Post_P4_T_enriched	8.58	11.67	0	0	6.4	0	10.21
A6_P1_M11-Pre_P1	8.57	0	0	0	0	10	0
C8_P5_M11-Pre_P1	8.57	5.82	0	0	6.7	0	9.9
C6_P2_M15-Post_P1	8.57	9.7	0	7.95	7.69	0	9.59
H7_P2_M15-Post_P1	8.57	0	7.35	0	5.93	0	6.16
F7_P3_M44_L001-Post_P11	8.57	0	0	0	0	0	10.76
E10_P2_M9_L001-Pre_P15	8.57	0	0	0	0	0	0
G5_P3_M53_L001-Pre_P20	8.57	9.56	0	8.42	8.48	0	10.42
B1_P5_M91_L001-Pre_P27	8.57	10.76	0	0	7.86	9.14	0
D8_P6_M15-Post_P1	8.56	0	0	0	0	0	0
H7_P8_M36_L001-Post_P3_2	8.56	0	0	0	9.41	0	0
G12_P7_M60-B1_L001-Pre_P7	8.56	0	0	0	0	0	0
F12_P3_MMD4_L001-Pre_P8	8.56	0	0	0	0	0	0
D9_P3_MMD5_L001-Post_P8	8.56	8.38	0	0	0	0	8.55
C7_P8_M47_T_enriched-Post_P4_T_enriched	8.56	10.73	0	8.05	0	0	10.09
B3_P5_M11-Pre_P1	8.55	6.04	0	6.4	5.58	0	0
B11_P5_M44_L001-Post_P11	8.55	0	7.07	0	0	0	0
A12_P3_M43_L001-Post_P14	8.55	0	0	0	0	0	6.74
E12_P1_M81_L001-Pre_P28	8.55	0	0	0	0	4.46	0
B9_P2_M76_L001-Pre_P33	8.55	0	0	0	0	0	0
E5_P9_M63-B1-Post_P7	8.54	0	0	0	5.3	8.84	6.83
F7_P5_MMD8_L001-Post_P16	8.54	0	3.96	0	0	0	7.64
H2_P6_M83_L001-Post_P23	8.54	0	0	2.22	5.98	8.8	9.52
B4_P1_M90-7-24-17-Post_P30	8.54	0	0	0	0	0	0
C4_P2_M15-Post_P1	8.53	0	0	0	0	0	0
C3_P4_MMD6_L001-Post_P22	8.53	0	0	0	0	8.06	0
A7_P5_M29_L001-Pre_P26	8.53	0	10.1	0	0	0	0
F10_P4_M91_L001-Pre_P27	8.53	9.34	10.28	0	0	0	0
D7_P3_M81_L001-Pre_P28	8.53	9.2	0	11.09	0	9.08	4.52
G9_P4_M77_L001-Pre_P31	8.53	10.07	0	10.25	2.4	0	7.67
C6_P3_M76_L001-Pre_P33	8.53	0	0	0	0	0	0
H6_P4_M11-Pre_P1	8.52	0	0	9.13	0	0	0
D1_P4_M15-Post_P1	8.52	0	0	0	0	0	0
D10_P3_M34-Pre_P2	8.52	0	8.92	6.4	6.91	10.59	10.15
E2_P4_M44_L001-Post_P11	8.52	9.36	0	0	0	0	0
F3_P3_MMD7_L001-Post_P19	8.52	0	0	0	0	0	0
C8_P4_M34-Pre_P2	8.51	6.91	0	10.51	10.73	0	0
B1_P1_M23-Post_P3	8.51	0	0	0	0	0	0
E1_P4_M44_L001-Post_P11	8.51	0	0	0	0	0	0
A11_P5_MMD8_L001-Post_P16	8.51	0	0	0	0	0	7.75
H9_P3_MMD7_L001-Post_P19	8.51	9.92	0	0	0	10.19	0
G5_P1_M15-Post_P1	8.5	0	5.35	0.76	6.23	9.53	0
B11_P2_M55_L001-Post_P1_2	8.5	0	9.4	0	1.32	1.13	0.44
D7_P1_M77_L001-Pre_P31	8.5	9.21	0	9.48	7.45	8.49	9.27
H11_P8_M47_T_enriched-Post_P4_T_enriched	8.5	2.49	0	0	0	0	10.95
B5_P1_M11-Pre_P1	8.49	9.38	0	0	6.9	8.58	0
G3_P2_M66_L001-Pre_P12	8.49	0	0	0	0	9.29	0
A11_P4_MMD8_L001-Post_P16	8.49	0	0	0	0	0	0
D5_P5_MMD8_L001-Post_P16	8.49	0	0	0	7.78	0	0
D1_P2_MMD7_L001-Post_P19	8.49	9.38	8.59	0	0	0	8.98
D11_P7_M82_L001-Pre_P24	8.49	0	0	0	0	0	8.84
B1_P4_M81_L001-Pre_P28	8.49	0	11.16	0	0	0	0
H4_P1_MMD1-84A_L001-Post_P5	8.48	9.55	0	8.81	0	9.61	8.96
A11_P5_M44_L001-Post_P11	8.48	1.34	11.67	0	1.49	0	0
C5_P5_M13_L001-Post_P15	8.48	0	8.38	9.43	0	0	0
G2_P2_MMD6_L001-Post_P22	8.48	0	0	0	0	0	0
G1_P2_M15-Post_P1	8.47	0	0	0	0	0	10.71
C4_P2_MMD4_L001-Pre_P8	8.47	0	1.74	0	0	0	0
G3_P6_MMD2-36B_L001-Post_P10	8.47	8.42	7.38	8.89	5.77	9.14	9.45
E1_P3_M71_L001-Post_P12	8.47	2.53	8.52	7.37	0	4.31	0
A7_P3_M13_L001-Post_P15	8.47	0	0	0	0	0	0
D6_P5_M83_L001-Post_P23	8.47	0	0	6.42	9.31	9.2	9.22
D2_P6_MMD8_L001_T_enriched-Post_P16_T_enriched	8.47	9.04	8.65	1	8.9	0	8.27
B10_P4_MMD1-84B_L001-Post_P5_2	8.46	0	10.52	1	0	0	0
G4_P3_MMD4_L001-Pre_P8	8.46	9.51	3.78	6.81	6.49	0	0
C12_P1_MMD9_L001-Post_P17	8.46	1.06	0	0	0	0	0
F7_P1_M77_L001-Pre_P31	8.46	10.07	0	9.34	0	9.2	11.34
C3_P2_M9_L001-Pre_P15	8.45	8.62	0	8.81	0	3.65	1.74
E9_P2_M24_L001-Pre_P25	8.45	9.06	0	0	6.35	0	0
G2_P3_M81_L001-Pre_P28	8.45	0	0	0	0	0	0
F5_P4_M47-Post_P4	8.44	0	0	0	0	0	0
H1_P4_M47-Post_P4	8.44	10.78	0	6.33	0	0	8.09
C5_P2_MMD9_L001-Post_P17	8.44	0	0	0	0	0	8.69
C3_P3_MMD7_L001-Post_P19	8.44	0	10.51	0	0	0	6.13
E2_P2_M29_L001-Pre_P26	8.44	0	0	0	0	0	0
F3_P2_M67_L001-Post_P6	8.43	9.03	0	0	8.43	0	6.41
B4_P4_MMD6_L001-Post_P22	8.43	0	0	0	9.69	0	0
B3_P2_M24_L001-Pre_P25	8.43	0	0	5.58	0	0	0.96
G9_P1_M24_L001-Pre_P25	8.43	0	11.06	0	0	0	0
A12_P4_M42-Pre_P4	8.42	0	0	5.38	0	0	9.85
D5_P4_M66_L001-Pre_P12	8.42	0	11.19	0	0	0	0
D12_P9_M47_T_enriched-Post_P4_T_enriched	8.42	9.47	0	9.15	0	0	8.13
A9_P4_M42-Pre_P4	8.41	0	0	3.51	0	0	9.84
H10_P3_M71_L001-Post_P12	8.41	10.29	0	0	0	7.08	9.41
E6_P4_M53_L001-Pre_P20	8.41	9.88	8.81	4.6	0	2.62	10.26
D3_P2_M24_L001-Pre_P25	8.41	0	0	9.79	0	8.3	7.65
C8_P6_M36_L001-Post_P3_2	8.4	0	0	0	0	0	0
E4_P1_M17-Pre_P3	8.39	0	10.36	0	0	0	9
F5_P7_M63-B1-Post_P7	8.39	9.46	0	5.95	0	10.51	9.94
D8_P2_M83_L001-Post_P23	8.39	8.18	0	5.48	8.58	9.3	3.64
B6_P2_M77_L001-Pre_P31	8.39	10.42	0	10.47	0	0	11.26
H12_P2_M47-Post_P4	8.38	0	0	0	0	5.84	0
G7_P5_MMD8_L001-Post_P16	8.38	8.06	6.79	6.39	0	10.18	8.03
C12_P2_MMD9_L001-Post_P17	8.38	0	0	0	0	0	0
D12_P4_M79_L001-Post_P20	8.38	0	0	7.96	8.79	10.96	3.29
C12_P2_M77_L001-Pre_P31	8.38	7.91	0	8.51	0	7.14	7.59
F3_P9_M63-B1-Post_P7	8.37	9.99	0	0	0	8.27	0
D5_P1_M24_L001-Pre_P25	8.37	9.49	0	9.86	1.04	8.46	8.82
G1_P2_M90-7-31-17-Post_P30	8.37	10.48	0	9.58	0	0	9.36
D11_P2_M76_L001-Pre_P33	8.37	3.51	0	0	6.6	0	8.7
D10_P8_M47_T_enriched-Post_P4_T_enriched	8.37	9.39	0	9.73	0	0	11.08
D12_P1_M39-Post_P2	8.36	1.93	0	0	0	0	0
C5_P3_MMD1-84A_L001-Post_P5	8.36	0	0	9.53	7.97	3.68	9.14
B12_P4_M67_L001-Post_P6	8.36	5.95	6.81	6.37	6.04	8.48	7.26
D10_P2_MMD4_L001-Pre_P8	8.35	0	9.42	0	0	0	0
B3_P1_M66_L001-Pre_P12	8.35	8.06	6.55	0	8.28	0	0
E2_P3_M74_L001-Post_P13	8.35	1.24	0	1.97	8.54	10.43	9.75
A12_P1_M53_L001-Pre_P20	8.35	0	9.54	0	0	0	7.07
B12_P2_M90-7-31-17-Post_P30	8.35	8.24	0	0	0	0	0
A12_P5_M76_L001-Pre_P33	8.35	0	0	0	5.46	0	6.28
E9_P4_M76_L001-Pre_P33	8.35	0	0	0	6.49	10.17	0
F1_P1_M42-Pre_P4	8.34	0	0	0	0	0	9.5
C10_P2_MMD1-84A_L001-Post_P5	8.34	8.9	0	0	0	10.28	0
D12_P1_M44_L001-Post_P11	8.34	0	0	11.43	0	0	0
F11_P7_M36_L001-Post_P3_2	8.33	0	0	0	0	0	0
C12_P3_M74_L001-Post_P13	8.33	0	10.76	0	8.84	0	0
G5_P2_M9_L001-Pre_P15	8.33	8.71	0	0	9.89	0	3.33
C3_P2_M77_L001-Pre_P31	8.33	9.64	0	0	0	8.97	9.25
C7_P1_M44_L001-Post_P11	8.32	0	10.31	0	6.97	0	0
C8_P8_M47_T_enriched-Post_P4_T_enriched	8.32	8.78	7.91	8.37	0	0	9.21
C11_P4_M13_L001-Post_P15	8.31	0	0	0	0	0	0
B7_P2_MMD9_L001-Post_P17	8.31	3.25	0	7.39	5.41	0	0
C12_P3_M89_L001-Post_P28_2	8.31	0	0	7.73	0	0	0
E10_P2_M77_L001-Pre_P31	8.31	0.71	0	0	0	0	0
F11_P9_M47_T_enriched-Post_P4_T_enriched	8.31	11.09	0	5.41	0	0	8.99
C4_P4_MMD1-84B_L001-Post_P5_2	8.3	0	0	10.1	0	0	7.64
G7_P11_MMD5_L001-Post_P8	8.3	0	0	2.29	0	0	6.69
A10_P2_M24_L001-Pre_P25	8.3	0	0	9.79	6.18	10.23	0
A1_P2_M51_L001-Post_P21	8.29	0	0	0	0	0	3.46
F10_P3_M23-Post_P3	8.28	0	0	0	0	0	0
C3_P2_M71_L001-Post_P12	8.28	8.86	8.77	8.48	0	0	0.62
H10_P7_M36_L001-Post_P3_2	8.27	0	0	0	0	0	0
H1_P3_MMD9_L001-Post_P17	8.27	0	0	5.9	2.14	0	0
B9_P2_M15-Post_P1	8.26	0	0	0	0	0	5.05
C7_P3_M55_L001-Post_P1_2	8.26	0	9.65	0	0.94	0	0
C7_P3_MMD5_L001-Post_P8	8.26	0	0	0	9.96	0	3.15
D3_P4_M44_L001-Post_P11	8.26	0	10.3	0	0	0	9.04
B3_P5_M13_L001-Post_P15	8.26	0	0	8.5	7.75	9.93	0
B5_P3_M76_L001-Pre_P33	8.26	0	0	0	0	8.87	0
D3_P1_M67_L001-Post_P6	8.25	0	7.31	0	0	7.76	7.18
A12_P3_MMD5_L001-Post_P8	8.25	0	7.96	8.03	4.44	10.87	9.41
E12_P2_M9_L001-Pre_P15	8.25	5.23	0	10.19	7.23	8.89	8.14
D12_P2_M13_L001-Post_P15	8.25	8.72	0	7.95	9.34	7.38	7.58
A4_P6_M51_L001-Post_P21	8.25	0	0	0	0	0	7.29
G8_P2_M83_L001-Post_P23	8.25	4.3	0	0	0	4.99	0
C11_P7_M47_T_enriched-Post_P4_T_enriched	8.25	9.21	0	0	0	0	8.74
E10_P6_M11-Pre_P1	8.23	0	0	0	0	0	0
C11_P3_MMD1-84B_L001-Post_P5_2	8.23	9.24	0	1.1	0	9.64	0
G9_P1_M11-Pre_P1	8.22	9.14	0	0	2.39	11.05	8.89
E3_P6_M15-Post_P1	8.22	0	0	0	10.25	8.93	10.53
B8_P4_M42-Pre_P4	8.22	8.01	0	7.89	7.51	9.51	11.09
C5_P4_MMD8_L001-Post_P16	8.22	0	11.2	0	0	0	8.45
E2_P4_M77_L001-Pre_P31	8.22	0	0	0	0	0	0
G9_P9_M47_T_enriched-Post_P4_T_enriched	8.22	9.17	0	8.43	0	0	9.7
G1_P2_M9_L001-Pre_P15	8.21	5.51	6.46	5.5	5.05	8.43	8.36
F9_P1_M91_L001-Pre_P27	8.21	9.79	0	0	7.28	0	9.04
A2_P4_MMD1-84A_L001-Post_P5	8.2	0	0	0	0	0	0
F5_P2_M79_L001-Post_P20	8.2	0	9.29	0	0	0	0
F10_P2_M83_L001-Post_P23	8.2	0	8.76	0	0	0	0
C6_P5_M15-Post_P1	8.19	10.64	0	0	5.43	0	0
D7_P2_M8_L001-Pre_P6	8.19	0	7.72	0	0	7.9	5.42
E1_P8_M63-B1-Post_P7	8.19	0	0	4.46	0	10.86	0
G8_P2_M13_L001-Post_P15	8.19	0	0	0	0	0	11.2
F3_P4_M24_L001-Pre_P25	8.19	0	0	7.87	9.21	10.85	0
D7_P6_MMD8_L001_T_enriched-Post_P16_T_enriched	8.19	0	0	8.44	6.69	9.17	11.19
B12_P4_MMD1-84B_L001-Post_P5_2	8.18	8.83	0	10.43	0	10.47	0
C3_P2_M29_L001-Pre_P26	8.18	0	0	0	0	0	0
G5_P7_M47_T_enriched-Post_P4_T_enriched	8.18	0	1.2	0	0	0	0
E4_P2_M9_L001-Pre_P15	8.17	5.31	0	10.06	7.17	9	8.12
F5_P1_M9_L001-Pre_P15	8.17	9.39	9.5	0	8.25	0	0
B6_P5_M66_L001-Pre_P12	8.16	0	10.28	0	7.46	0	0
C1_P1_M66_L001-Pre_P12	8.16	0	0	0	0	0	0
A7_P8_M47_T_enriched-Post_P4_T_enriched	8.16	10.25	3.46	1.16	0	0	8.81
E6_P5_MMD9_L001-Post_P17	8.15	0	0	0	0	10.48	0
A11_P1_M23-Post_P3	8.14	0	0	1.77	0	0	0
A10_P6_M68_L001-Post_P23_2	8.14	7.96	0	0	5.07	6.88	6.01
E4_P8_M82_L001-Pre_P24	8.14	0	8.39	0	0	0	8.16
A11_P1_M50_L001-Pre_P29	8.14	0	0	0	8.22	7.43	8.61
H8_P9_M47_T_enriched-Post_P4_T_enriched	8.14	0	1.16	0	0	0	0
G1_P12_MMD2-36B_T_enriched-Post_P10_T_enriched	8.14	8.45	0	8.74	0	4.71	0
G1_P2_M13_L001-Post_P15	8.12	0	10.22	0	0	0	0
B2_P2_MMD8_L001-Post_P16	8.12	9.37	0	0	7.97	0	0
A11_P1_M53_L001-Pre_P20	8.12	0	0	0	0	0	9.69
B10_P1_M39_T_enriched-Post_P2_T_enriched	8.12	11.02	0	10.07	0	0	10.36
C11_P2_M42-Pre_P4	8.11	9.67	0	0	2.93	9.42	7.34
C1_P4_M44_L001-Post_P11	8.11	0	10.98	0	0	0	0
A5_P1_M43_L001-Post_P14	8.11	0	8.5	0	6.29	0	0
E4_P1_M29_L001-Pre_P26	8.11	0	9.48	0	0	0	0
D11_P3_M15-Post_P1	8.1	0	0	0	0	0	0
F5_P6_M17-Pre_P3	8.1	0	0	0	0	0	0
H6_P1_MMD1-84A_L001-Post_P5	8.1	0	0	0	0	0	0
D9_P8_M60-B1_L001-Pre_P7	8.1	9.03	0	5.52	0	9.58	10.87
H9_P1_MMD7_L001-Post_P19	8.1	0	0	0	0	0	0
G2_P4_M77_L001-Pre_P31	8.1	9.11	0	6.73	0	0	8.64
A6_P1_M39_T_enriched-Post_P2_T_enriched	8.1	10.26	0	6.65	0	0	9.21
A5_P7_M74_T_enriched-Post_P13_T_enriched	8.1	0	9.52	0	0	0	7.7
F9_P5_M47_L001-Post_P4	8.09	0	0	0	0	0	0
G6_P4_M43_L001-Post_P14	8.09	0	8.13	0	0	8.42	0
F9_P2_M90-7-24-17-Post_P30	8.08	0	8.3	0	0	0	0
C3_P7_M36_L001-Post_P3_2	8.07	9.16	0	0	9.07	7.34	9.53
C5_P6_M63-B1-Post_P7	8.07	0	0	0	0	0	0
G11_P8_M82_L001-Pre_P24	8.07	8.9	0	0	0	6.23	8.86
G12_P3_M81_L001-Pre_P28	8.07	0	10.22	0	0	0	8.49
F10_P1_M39_T_enriched-Post_P2_T_enriched	8.07	10.85	0	9.07	0	0	8.76
F6_P7_M47_T_enriched-Post_P4_T_enriched	8.07	9.95	0	10.67	0	0	9.16
H10_P1_M55_L001-Post_P1_2	8.05	2.53	0	0	6.94	8.22	5.21
C1_P3_M23-Post_P3	8.05	0	0	2.75	0	0	8.36
B5_P1_M8_L001-Pre_P6	8.05	8.58	9.26	6.62	8.46	9.51	0
D5_P9_M60-B1_L001-Pre_P7	8.05	0	0	0	0	0	1
E12_P1_M71_L001-Post_P12	8.05	0	0	0	5.6	0	5.88
C7_P1_M15-Post_P1	8.04	8.23	0	2.06	0	8.92	7.68
B7_P2_M55_L001-Post_P1_2	8.04	6.95	0	3.81	0	6.02	7.42
E12_P1_MMD8_L001-Post_P16	8.04	8.07	7.57	0	6.53	7.96	8.59
H9_P2_MMD6_L001-Post_P22	8.04	0	9.22	0	0	0	0
E11_P7_M82_L001-Pre_P24	8.04	0	3.6	0	0	0	1.18
G6_P1_M44_L001-Post_P11	8.03	0	0	0	0	0	0
A5_P2_M43_L001-Post_P14	8.03	9.84	0	0	0	0	10.28
A12_P5_MMD8_L001-Post_P16	8.03	0	0	0	0	0	0
F6_P5_MMD9_L001-Post_P17	8.03	7.59	0	0	8.4	0	0
C10_P8_M82_L001-Pre_P24	8.03	0	0	0	0	0	8.29
G1_P2_MMD1-84B_L001-Post_P5_2	8.02	0	0	0	8.54	0	0
C9_P4_MMD6_L001-Post_P22	8.02	0	9.65	0	0	0	0
B10_P4_M77_L001-Pre_P31	8.02	7.55	0	8.45	5.09	8.06	7.55
C3_P6_M60-B1_L001-Pre_P7	8.01	0	0	0	0	0	6.12
E3_P1_M79_L001-Post_P20	8.01	0	6.4	0	0	0	0
B4_P6_M76_L001-Pre_P33	8.01	0	9.74	6.38	0	0	7.26
G10_P2_M42-Pre_P4	8	0	0	0	0	0	9.43
A11_P11_MMD5_L001-Post_P8	8	8.98	6.35	0	2.12	0	0
D2_P3_M9_L001-Pre_P15	8	0	0	0	8.54	0	0
H11_P3_M53_L001-Pre_P20	8	0	9.97	0	3.13	0	0
A12_P6_M82_L001-Pre_P24	8	0	6.88	8.97	0	6.47	6.1
D7_P4_M77_L001-Pre_P31	8	10.81	0	7.34	8	8.23	8.05
D5_P1_MMD9_L001-Post_P17	7.99	0	0	9.67	0	0	0
C3_P4_M53_L001-Pre_P20	7.99	8.89	0	4.71	4.74	7.57	5.78
B4_P2_M76_L001-Pre_P33	7.99	6.19	0	0	0	0	11.29
H5_P4_M67_L001-Post_P6	7.98	6.65	9.9	0	5.55	9.27	8.42
D8_P2_MMD8_L001-Post_P16	7.98	0	8.96	0	0	0	0
C3_P2_M76_L001-Pre_P33	7.98	0	0	0	0	0	0
D4_P1_M17-Pre_P3	7.97	0	8.99	0	0	0	0
E10_P4_MMD1-84A_L001-Post_P5	7.97	0	0	12.19	0	0	0
F3_P1_M67_L001-Post_P6	7.97	0	7.18	0	0	7.61	7
B10_P4_M24_L001-Pre_P25	7.97	0	0	10.44	0	9.3	0.7
D5_P3_MMD1-84A_L001-Post_P5	7.96	0	0	0	0	0	0
D10_P1_M8_L001-Pre_P6	7.96	7.78	7.21	0	5.09	8.64	7.72
D9_P2_MMD8_L001-Post_P16	7.96	0	4.79	0	0	0	0
H9_P4_M79_L001-Post_P20	7.96	0	7.44	8.48	0	8.75	0
C5_P4_M43_L001-Post_P14	7.94	0	0	0	0	0	0
F8_P2_M13_L001-Post_P15	7.94	0	0	0	0	0	9.2
H8_P1_MMD8_L001-Post_P16	7.94	0	0	0	0	0	7.47
B7_P3_MMD7_L001-Post_P19	7.94	0	10.32	0	0	0	0
G10_P3_M39-Post_P2	7.93	8.05	4.28	6.77	7.11	10.51	0
E2_P3_M8_L001-Pre_P6	7.93	0	8.9	2.7	6.21	10.43	8.87
H5_P3_M71_L001-Post_P12	7.93	0	6.96	0	8.55	0	0
D7_P1_M50_L001-Pre_P29	7.93	9.39	0	7.75	0	0	8.84
F1_P3_M77_L001-Pre_P31	7.93	6.69	0	9.1	0	1.93	0
G6_P9_M36_L001-Post_P3_2	7.92	0	0	0	0	0	0
A2_P2_MMD1-84A_L001-Post_P5	7.92	0	0	7.6	8.02	0	0
A5_P2_MMD4_L001-Pre_P8	7.92	0	0	0	0	0	9.03
H7_P3_M44_L001-Post_P11	7.92	9.28	11.88	0	0	0	0
E1_P3_M42-Pre_P4	7.9	0	0	0	0	0	0
D2_P5_M9_L001-Pre_P15	7.9	0	0	10.03	0	0	9.24
E3_P3_MMD9_L001-Post_P17	7.9	0	0	0	0	0	0
A11_P2_M81_L001-Pre_P28	7.9	0	0	8.85	0	0	8.94
E1_P4_M55_L001-Post_P1_2	7.89	8.49	9.66	0	0.99	2.77	8.83
B2_P5_M13_L001-Post_P15	7.89	0	0	0	0.86	0	0
C8_P6_M76_L001-Pre_P33	7.89	0	0	0	0	0	0
D11_P1_M23-Post_P3	7.88	8.21	0	0	0	0	0
D1_P3_M79_L001-Post_P20	7.88	0	3.56	7.75	6.62	6.4	8.16
D9_P3_M47-Post_P4	7.86	0	4.02	0	0	7	0
H3_P1_M71_L001-Post_P12	7.86	0	0	0	0	6.36	0
G11_P5_M91_L001-Pre_P27	7.86	0	0	0	9.07	0	0
D1_P4_M55_L001-Post_P1_2	7.85	8.68	9.63	0	1.33	2.32	8.97
H9_P2_M39-Post_P2	7.85	8.05	0	0	7.37	0	2.94
G8_P8_M36_L001-Post_P3_2	7.84	0	0	0	0	0	0
A1_P1_M68_L001-Post_P23_2	7.83	8.72	0	7.11	0	9.56	0
B4_P3_MMD1-84A_L001-Post_P5	7.82	0	0	8.64	0	0	0
G6_P1_M67_L001-Post_P6	7.82	7.2	8.48	7.8	2.66	9.52	10.6
G8_P4_M67_L001-Post_P6	7.82	7.81	7.33	6.03	10.04	0	0
H6_P1_M44_L001-Post_P11	7.82	0	9.09	0	0.87	0	0
F9_P2_M39-Post_P2	7.81	8.2	0	0	7.16	0	0
H10_P1_MMD1-84B_L001-Post_P5_2	7.81	9.14	0	0	0	0	0
C10_P4_M39-Post_P2	7.8	0	0	7.37	10.9	0	0
E6_P4_MMD1-84A_L001-Post_P5	7.8	0	0	10.48	0	11.49	0
A11_P2_MMD4_L001-Pre_P8	7.8	0	0	0	0	0	8.89
B9_P1_M91_L001-Pre_P27	7.8	9.27	0	6.61	8.74	6.46	7.63
B5_P6_M76_L001-Pre_P33	7.8	0	9.54	0	0	8.97	10.11
A2_P5_M17-Pre_P3	7.78	9.67	0	8.88	0	0	8.17
G7_P3_M67_L001-Post_P6	7.78	6.5	4.33	0	0	7.17	0
F9_P8_M82_L001-Pre_P24	7.78	0	9.69	0	0	0	6.86
A8_P1_M91_L001-Pre_P27	7.78	7.85	0	0	7.93	6.99	8.04
G10_P8_MMD2-36B_L001-Post_P10	7.77	10.12	0	9.63	7.82	0	9.55
E5_P3_MMD7_L001-Post_P19	7.77	0	0	0	0	0	0
E4_P4_M23-Post_P3	7.76	0	0	0	0	0	0
D7_P5_MMD8_L001-Post_P16	7.76	0	10.66	0	0	0	0
C5_P4_M39-Post_P2	7.75	1.21	0	0	8.42	0	4.5
A2_P6_M17-Pre_P3	7.75	0	0	0	0	0	7.89
G12_P5_M9_L001-Pre_P15	7.75	0	0	0	0	0	0
C3_P2_M90-7-24-17-Post_P30	7.75	0	0	7.53	0	0	0
B6_P4_M76_L001-Pre_P33	7.75	0	0	8.23	0	0	0
F11_P2_M76_L001-Pre_P33	7.75	0	0	0	0	0	0
D11_P4_MMD1-84B_L001-Post_P5_2	7.74	9.85	0	1.99	0	0	0
G6_P6_M60-B1_L001-Pre_P7	7.74	0	0	0	0	0	0
B9_P6_MMD8_L001_T_enriched-Post_P16_T_enriched	7.74	0	7.09	5.11	9.39	0	0
B7_P6_M82_L001-Pre_P24	7.73	0	0	0	0	0	6.2
F1_P2_M90-7-31-17-Post_P30	7.73	0	0	0	4.84	4.91	0
B2_P6_M15-Post_P1	7.72	0	0	0	6.94	0	0
E3_P3_MMD1-84B_L001-Post_P5_2	7.72	0	0	0	0	0	0
B10_P2_M24_L001-Pre_P25	7.72	8.72	8.79	6.89	7.67	9.42	0
G7_P2_M17-Pre_P3	7.71	2.92	0	0	6.86	0	0
B7_P5_M44_L001-Post_P11	7.71	0	0	0	0	0	0
A3_P1_M90-7-31-17-Post_P30	7.71	0	8.07	0	0	0	6.59
B12_P4_M77_L001-Pre_P31	7.71	0	0	0	5.77	10.56	9.59
A5_P3_M34-Pre_P2	7.7	0	0	11.65	0	11.74	0
G3_P8_M60-B1_L001-Pre_P7	7.7	0	0	10.92	0	8.19	10.89
E8_P4_MMD4_L001-Pre_P8	7.7	0	0	0	0	0	0
G3_P1_M9_L001-Pre_P15	7.7	0	0	0	0	0	0.91
E2_P3_MMD9_L001-Post_P17	7.7	1.19	0	7.92	0	0	0
E12_P4_M81_L001-Pre_P28	7.7	0	0	7.29	0	0	9.86
F4_P7_M36_L001-Post_P3_2	7.69	0	9.59	0	0	0	0
E10_P1_MMD1-84B_L001-Post_P5_2	7.69	9.25	0	0	0	0	0
F11_P4_M66_L001-Pre_P12	7.69	0	0	0	0	0	0
G11_P5_MMD8_L001-Post_P16	7.69	10.16	0	0	4.32	8.79	8.73
D1_P1_M24_L001-Pre_P25	7.68	0	5.62	0	0	0	0
C10_P2_M77_L001-Pre_P31	7.68	0	6.12	0	0	0	0
E5_P2_MMD1-84A_L001-Post_P5	7.67	0	0	9.76	0	12.03	0
D2_P4_M45_L001-Post_P18	7.67	0	7.55	0	0	0	0
A4_P6_M11-Pre_P1	7.66	0	10.33	0	0	0	0
G6_P1_MMD6_L001-Post_P22	7.66	7.41	0	0	8.1	0	10.01
G9_P1_M47-Post_P4	7.65	0	0	0	0	0	0
E11_P2_MMD1-84B_L001-Post_P5_2	7.65	9.68	0	10.85	8.24	9.25	6.83
A4_P9_M47_T_enriched-Post_P4_T_enriched	7.65	8.5	0	0	0	0	9.35
H3_P2_MMD1-84B_L001-Post_P5_2	7.64	0	0	9.92	0	0	0
F12_P4_M34-Pre_P2	7.63	9.01	0	9.12	2.34	9.49	9.48
F5_P1_M29_L001-Pre_P26	7.62	0	0	0	9.56	0	0
D5_P6_M76_L001-Pre_P33	7.62	0	0	0	0	0	0
B4_P6_M63-B1-Post_P7	7.61	0	0	0	0	0	0
H10_P6_M63-B1-Post_P7	7.61	10.24	0	8.21	9.72	9.01	9.69
E5_P3_M74_L001-Post_P13	7.61	0	8.76	5.52	8.86	1.67	0
B6_P1_MMD7_L001-Post_P19	7.61	0	4.82	0	0	0	0
G12_P6_M11-Pre_P1	7.6	8.14	8.53	0	0	0	0
C4_P4_M23-Post_P3	7.6	0	0	0	0	0	0
G9_P1_MMD9_L001-Post_P17	7.6	0	0	8.83	0	0	8.83
C8_P6_M51_L001-Post_P21	7.6	0	7.97	0	8.02	0	0
D9_P1_M24_L001-Pre_P25	7.6	8.52	0	9.62	8.06	4.08	3.67
E6_P2_MMD4_L001-Pre_P8	7.59	0	0	0	0	0	0
B1_P2_MMD8_L001-Post_P16	7.58	0	0	0	0	0	0
C8_P7_M36_L001-Post_P3_2	7.57	0	0	0	0	0	0
H12_P4_MMD4_L001-Pre_P8	7.57	0	0	0	0	0	0
B3_P11_MMD5_L001-Post_P8	7.57	0	0	4.35	0	0	0
C9_P1_M89_L001-Post_P28_2	7.57	8.52	7.83	7.88	7.45	9.3	7.19
A12_P4_M45_L001-Post_P18	7.56	0	0	0	0	0	0
A6_P2_M77_L001-Pre_P31	7.56	9.8	0	1.15	11.02	7.13	0
G6_P3_MMD1-84A_L001-Post_P5	7.54	0	0	6.36	0	0	10.42
B1_P1_M44_L001-Post_P11	7.54	9.67	0	0	0	3.99	0
D5_P5_M66_L001-Pre_P12	7.54	0	10.85	0	0	0	0
E2_P1_M39_T_enriched-Post_P2_T_enriched	7.54	11.82	0	9	0	0	9.53
C5_P4_M67_L001-Post_P6	7.53	6.74	0	8.17	7.46	7.85	0
B6_P5_M68_L001-Post_P23_2	7.52	0	0	0	7.69	0	0
C3_P2_M39-Post_P2	7.51	0	8.74	0	7.62	0	0
C7_P2_MMD1-84B_L001-Post_P5_2	7.51	0	0	11	0	0	0
F9_P1_MMD6_L001-Post_P22	7.51	0	0	0	0	0	0
D10_P6_M17-Pre_P3	7.5	0	0	0	0	0	0
B6_P4_MMD8_L001-Post_P16	7.5	0	5.54	0	0	0	10.05
C4_P6_M51_L001-Post_P21	7.49	0	0	0	0	0	0
H12_P5_M15-Post_P1	7.48	7.11	0	0	6.28	9	0
A1_P1_MMD1-84B_L001-Post_P5_2	7.48	7.99	0	0	0	0	0
B3_P2_MMD1-84B_L001-Post_P5_2	7.48	0	0	10.18	0	0	0
F4_P3_M67_L001-Post_P6	7.48	0	7.62	0	5.53	7.03	2.16
B10_P1_M53_L001-Pre_P20	7.47	0	0	0	0	0	0
B3_P2_M76_L001-Pre_P33	7.47	0	10.46	0	0	0	0
D3_P6_M15-Post_P1	7.46	3.74	0	7.95	0	0	4.73
H6_P1_MMD1-84B_L001-Post_P5_2	7.46	0	0	0	0	0	0
C5_P7_M47_T_enriched-Post_P4_T_enriched	7.46	0	0	0	0	0	2.67
D1_P4_M42-Pre_P4	7.45	8.09	0	0	5.79	7.77	8.25
H10_P9_M63-B1-Post_P7	7.45	0	0	6.51	0	9.78	0
G9_P1_M44_L001-Post_P11	7.45	0	0	0	0	0	0
E4_P5_M13_L001-Post_P15	7.45	0	0	7.19	5.7	7.77	8.17
H4_P6_M74_T_enriched-Post_P13_T_enriched	7.45	7.79	0	0	0	0	9.1
F10_P4_MMD4_L001-Pre_P8	7.44	9.74	0	0	6.47	0	0
G3_P8_M47_T_enriched-Post_P4_T_enriched	7.44	10.17	0	10.67	0	0	9.85
A10_P4_M66_L001-Pre_P12	7.43	0	0	0	8.86	0	0
H5_P3_M74_L001-Post_P13	7.43	0	0	0	0	0	7.92
E10_P4_M45_L001-Post_P18	7.42	7.6	7.74	0	5.93	8.56	6.77
B3_P1_MMD7_L001-Post_P19	7.42	9.41	0	0	8.49	0	0
A9_P4_MMD6_L001-Post_P22	7.41	0	0	1.05	0	0	0
C5_P2_M29_L001-Pre_P26	7.4	0	9.82	0	0	0	0
C4_P2_M43_L001-Post_P14	7.38	0	10.99	0	0	0	0
E9_P7_M82_L001-Pre_P24	7.38	0	9.17	0	0	0	0
H11_P7_M82_L001-Pre_P24	7.38	0	0	0	0	0	1.34
D8_P2_M90-7-24-17-Post_P30	7.37	5.64	3.58	3.94	3.66	9.6	10.08
E6_P3_M77_L001-Pre_P31	7.37	8.23	0	0	0	8.71	0
F3_P2_M42-Pre_P4	7.36	0	9.9	0	0	0	0
G7_P5_M83_L001-Post_P23	7.36	0	0	0	8.81	0	0
E3_P3_M68_L001-Post_P23_2	7.36	0	10	0	0	0	0
A10_P3_M68_L001-Post_P23_2	7.34	7.49	0	0	9.37	0	0
F2_P7_M82_L001-Pre_P24	7.32	0	11.22	0	0	0	9.51
D4_P6_M76_L001-Pre_P33	7.32	0	8.34	0	0	0	9.35
A5_P6_MMD8_L001_T_enriched-Post_P16_T_enriched	7.32	7.01	0	0	6.12	0	7.36
A7_P8_M82_L001-Pre_P24	7.31	0	0	0	6.73	0	9.3
G7_P2_M43_L001-Post_P14	7.3	9.31	0	0	4.47	6.93	9.7
F11_P6_MMD8_L001_T_enriched-Post_P16_T_enriched	7.3	0	0	2.37	6.28	8.62	0
D7_P4_M71_L001-Post_P12	7.29	8.76	0	8.95	0	0	0
E3_P2_M53_L001-Pre_P20	7.29	9.22	0	7.96	8.37	0	7.52
C4_P1_MMD8_L001-Post_P16	7.28	0	8.5	0	0	0	0
F7_P6_M51_L001-Post_P21	7.28	0	0	0	0	0	0
C4_P9_M82_L001-Pre_P24	7.27	0	10.56	0	8.04	0	0
A5_P1_M15-Post_P1	7.25	0	0	0	7.92	0	0
A2_P1_M67_L001-Post_P6	7.25	0	8.13	2.89	0	6.93	6.84
D8_P1_M17-Pre_P3	7.24	0	0	0	0	0	0
C3_P3_M71_L001-Post_P12	7.24	8.72	5.51	0	8.63	8.25	0
D10_P2_M15-Post_P1	7.23	0	0	6.43	0	0	9.44
G2_P1_M67_L001-Post_P6	7.22	0	8.12	4.2	0	7.02	7.08
B2_P9_MMD5_L001-Post_P8	7.22	0	8.32	0	0	0	0
C6_P7_M63-B1-Post_P7	7.21	0	0	0	8.42	10.83	0
B4_P4_M67_L001-Post_P6	7.2	6.34	0	8.22	7.63	8.15	0
D1_P5_M45_L001-Post_P18	7.2	8.94	11.21	0	0	0	0
A10_P4_M24_L001-Pre_P25	7.2	9.61	0	8.51	0	10.15	0
D9_P8_M82_L001-Pre_P24	7.19	0	0	0	0	0	0
G9_P2_M41_L001-Pre_P35	7.18	0	0	9.46	0	0	0
E3_P2_M42-Pre_P4	7.17	0	9.87	0	0	0	0
F5_P3_M71_L001-Post_P12	7.17	7.59	0	1.27	0	6.35	0
H8_P5_MMD9_L001-Post_P17	7.17	0	0	0	0	0	8.16
E9_P6_M86_L001-Post_P28	7.17	4.73	0	0	0	0	0
D2_P5_M66_L001-Pre_P12	7.16	8.81	0	1.06	6.73	7.45	10.28
E1_P1_MMD9_L001-Post_P17	7.16	0	0	11.36	0	10.21	0
G7_P4_MMD6_L001-Post_P22	7.16	0	0	0	0	0	0
B4_P2_M90-7-31-17-Post_P30	7.16	0	1.95	0	6.3	8.77	0
H3_P4_M11-Pre_P1	7.15	0	6.08	0	0	0	0
B2_P4_M13_L001-Post_P15	7.14	0	0	0	0	0	0
H9_P3_M11-Pre_P1	7.13	0	0	0	0	9.98	9.41
H2_P5_M47_L001-Post_P4	7.13	0	0	0	7.64	0	0
D10_P2_M66_L001-Pre_P12	7.13	0	0	0	0	0	0
G3_P2_M81_L001-Pre_P28	7.13	0	8.79	0	0	0	0
G4_P2_M15-Post_P1	7.12	0	0	0	0	0	0
A7_P9_MMD5_L001-Post_P8	7.12	0	0	0	0	0	0
C7_P4_M23-Post_P3	7.11	1.16	0	9	8.63	8.52	9.51
E2_P4_M13_L001-Post_P15	7.11	8.69	0	0	0	0	0
F5_P4_MMD7_L001-Post_P19	7.11	0	0	2.24	0	0	9.07
C8_P1_M51_L001-Post_P21	7.11	0	0	0	2.85	8.56	0
G8_P4_M77_L001-Pre_P31	7.11	9.43	0	10.21	7.19	0	10.36
A7_P9_M63-B1-Post_P7	7.1	0	0	0	8.77	0	0
E8_P3_M39-Post_P2	7.09	6.62	0	0	9.21	0	0
E11_P2_M53_L001-Pre_P20	7.09	0	8.74	0	9.94	0	0
D11_P6_M76_L001-Pre_P33	7.09	0	0	0	0	0	7.87
F2_P1_M29_L001-Pre_P26	7.08	0	0	0	0	0	0
D5_P3_M55_L001-Post_P1_2	7.07	0	0	0	0	0	0.93
D6_P4_M76_L001-Pre_P33	7.07	9.82	0	9.36	0	0	10.42
H7_P4_M55_L001-Post_P1_2	7.06	0	10.36	0	0	5.17	0
E6_P3_M43_L001-Post_P14	7.06	0	0	0	0	0	0
H1_P5_M44_L001-Post_P11	7.05	2.05	0	8.93	8.75	0	9.97
C12_P4_M34-Pre_P2	7.04	0	9.68	0	0	9.78	0
C8_P1_MMD6_L001-Post_P22	7.04	0	0	0	0	0	0
D2_P1_M23-Post_P3	7.03	0	0	0	2.08	0	0
H7_P2_M66_L001-Pre_P12	7.03	7.41	0	1.66	8.8	0	0
D8_P5_M76_L001-Pre_P33	7.02	0	10.03	6.98	0	0	0
F3_P1_M41_L001-Pre_P35	7.02	10.08	0	0	0	0	11.5
C9_P3_MMD4_L001-Pre_P8	7.01	0	0	0	0	0	0
B11_P3_MMD7_L001-Post_P19	7.01	0	6.02	0	0	0	0
F9_P1_M67_L001-Post_P6	7	6.72	6.53	6.05	10.12	2.55	0
D10_P9_M36_L001-Post_P3_2	6.99	0	0	0	9.04	0	0
D10_P3_MMD4_L001-Pre_P8	6.99	0	10.28	0	9.04	0	0
G10_P2_M9_L001-Pre_P15	6.99	0	0	0	0	0	0
B9_P7_M47_T_enriched-Post_P4_T_enriched	6.99	10.07	0	8.73	6.21	8.08	9.03
F6_P5_M44_L001-Post_P11	6.98	0	0	3.49	8.5	0	6.02
A3_P2_M77_L001-Pre_P31	6.97	8.72	0	7.21	0	5.9	8.12
H5_P6_M60-B1_L001-Pre_P7	6.96	0	0	0	0	0	0
F7_P1_MMD7_L001-Post_P19	6.96	0	8.51	0	0	0	0
B9_P6_M17-Pre_P3	6.94	0	0	0	6.53	0	0
B9_P2_M90-7-31-17-Post_P30	6.94	9.39	0	0	0	0	0
H11_P6_M63-B1-Post_P7	6.93	9.84	0	0	8.95	0	9.51
C1_P5_M9_L001-Pre_P15	6.92	0	0	0	0	0	10.82
C3_P1_M90-7-24-17-Post_P30	6.92	0	7.81	8.4	4.4	0	7.82
D7_P3_M76_L001-Pre_P33	6.92	0	0	0	0	0	10.58
D8_P3_MMD4_L001-Pre_P8	6.88	0	10.15	0	8.88	0	0
C7_P2_M71_L001-Post_P12	6.88	0	2.53	7.93	0	0	0
H12_P1_M67_L001-Post_P6	6.85	0	7.33	0	4.69	7.54	7.98
A10_P3_MMD5_L001-Post_P8	6.85	10.48	10.19	0	4.21	0	0
G12_P9_MMD5_L001-Post_P8	6.85	0	0	0	0	0	0
C10_P6_M68_L001-Post_P23_2	6.85	0	0	0	6.27	0	0
E1_P1_M77_L001-Pre_P31	6.85	8.49	0	2.44	0	10.19	0
G10_P4_M66_L001-Pre_P12	6.84	0	9.91	0	0	0	0
B7_P2_M77_L001-Pre_P31	6.84	0	9.25	0	0	3.26	0
H1_P2_M41_L001-Pre_P35	6.84	0	0	0	0	0	0
H1_P4_M71_L001-Post_P12	6.83	0	7.42	0	0	0.86	0
E2_P1_M90-7-31-17-Post_P30	6.83	8.92	0	10.04	0	0	10.12
H11_P9_M36_L001-Post_P3_2	6.81	0	0	0	8.97	0	0
G9_P4_MMD1-84B_L001-Post_P5_2	6.8	9.08	0	11.35	0	7.52	3.47
G11_P3_M77_L001-Pre_P31	6.8	0	8.59	0	2.88	0	7.45
E1_P4_M42-Pre_P4	6.79	8.06	0	0	5.74	8.17	8.24
B12_P1_M67_L001-Post_P6	6.79	0	7.61	0	4.36	7.69	8.12
D11_P6_M63-B1-Post_P7	6.79	0	0	0	7.99	9.44	0
H2_P9_MMD2-36B_L001-Post_P10	6.78	0	0	6.75	1.69	0	0
A5_P2_MMD9_L001-Post_P17	6.78	0	0	0	0	9.54	0
B1_P1_M77_L001-Pre_P31	6.78	0	0	0	0	0	0
D2_P1_MMD1-84A_L001-Post_P5	6.77	5.53	0	10.18	6.15	1.97	7.71
F12_P3_M53_L001-Pre_P20	6.77	8.11	0	0	7.97	7.35	6.75
C9_P5_M68_L001-Post_P23_2	6.76	0	10.48	0	8.47	0	0
A4_P5_M9_L001-Pre_P15	6.75	0	0	0	0	0	0
C1_P8_M36_L001-Post_P3_2	6.74	0	0	10.69	0	9.04	9.83
A9_P4_MMD1-84B_L001-Post_P5_2	6.74	9.09	0	11.28	0	7.37	0
C5_P2_MMD1-84B_L001-Post_P5_2	6.74	0	0	0	0	0	0
D1_P4_MMD7_L001-Post_P19	6.74	0	0	0	0	0	0
G1_P5_M68_L001-Post_P23_2	6.74	0	0	0	0	1.85	7.57
H3_P10_MMD5_L001-Post_P8	6.73	0	7.91	0	0	0	9.18
B5_P2_M13_L001-Post_P15	6.73	0	0	0	0	0	8.84
F5_P4_MMD8_L001-Post_P16	6.73	0	0	0	4.34	0	0
A8_P1_MMD9_L001-Post_P17	6.73	0	0	8.77	0	11.1	0
F10_P3_MMD7_L001-Post_P19	6.73	0	0	0	0	0	0
B4_P3_M79_L001-Post_P20	6.73	0	0	0	0	0	0
H3_P2_M76_L001-Pre_P33	6.73	0	0	0	0	0	0
G11_P6_MMD2-36B_L001-Post_P10	6.72	4.15	0	10.96	9.21	9.43	11.82
H8_P2_MMD9_L001-Post_P17	6.72	8.59	0	0	0	0	0
F10_P3_M39-Post_P2	6.71	5.72	0	0	7.63	0	0
E6_P5_M44_L001-Post_P11	6.71	9.36	0	0	0	0	7.92
H7_P7_M36_L001-Post_P3_2	6.7	0	0	0	0	0	0
A5_P9_M36_L001-Post_P3_2	6.69	0	0	0	0	0	0
F12_P4_MMD1-84A_L001-Post_P5	6.69	0	9.07	0	0	0	0
E1_P1_MMD7_L001-Post_P19	6.69	0	0	0	0	2.59	0
H4_P5_M17-Pre_P3	6.68	0	0	0	0	0	7.31
G12_P10_MMD2-36B_L001-Post_P10	6.67	0	0	0	9.56	0	9.36
H1_P4_MMD4_L001-Pre_P8	6.66	0	10.03	0	0	0	0
G11_P1_M45_L001-Post_P18	6.66	0	0	0	9.18	0	0
B5_P2_M77_L001-Pre_P31	6.66	0	0	5.18	0	5.03	6.33
C12_P4_M77_L001-Pre_P31	6.66	7.57	0	8.04	3.16	0	0
C1_P2_M39-Post_P2	6.65	0	0	0	0	0	0
B12_P6_M36_L001-Post_P3_2	6.62	0	8.02	0	0	0	0
D1_P4_M66_L001-Pre_P12	6.62	0	0	0	0	0	0
E1_P1_M90-7-24-17-Post_P30	6.62	0	0	0	0	0	6.61
D12_P9_M63-B1-Post_P7	6.61	0	0	0	0	0	0
G12_P1_M90-7-31-17-Post_P30	6.61	7.7	0	6.56	0	6.17	7.62
C7_P3_MMD7_L001-Post_P19	6.59	0	0	0	0	9.55	0
A6_P2_MMD1-84A_L001-Post_P5	6.58	9.4	0	8.12	0	11.02	0
B12_P1_M39_T_enriched-Post_P2_T_enriched	6.57	0	0	0	0	0	0.7
F1_P6_M36_L001-Post_P3_2	6.56	0	0	10.76	0	9.12	9.77
F10_P3_M44_L001-Post_P11	6.56	0	0	0	0	0	0
F8_P3_MMD7_L001-Post_P19	6.56	0	0	0	0	9.85	0
D11_P4_M76_L001-Pre_P33	6.55	0	0	0	0	0	9.15
D7_P3_M44_L001-Post_P11	6.54	4.56	3.99	0	0	3.81	7.79
B12_P9_M63-B1-Post_P7	6.53	0	0	0	3.58	8.09	10.59
B6_P4_M74_L001-Post_P13	6.53	0	9.26	0	0	0	0
G4_P1_M17-Pre_P3	6.51	0	0	0	9.17	0	0
A7_P4_M24_L001-Pre_P25	6.51	0	0	0	0	5.17	0
E1_P1_M29_L001-Pre_P26	6.51	0	9.22	0	0	0	0
D10_P9_MMD5_L001-Post_P8	6.5	0	0	0	0	0	0
B10_P2_M66_L001-Pre_P12	6.5	9.61	0	0	0	0	0
C6_P1_M15-Post_P1	6.49	0	7.47	0	0	5.84	0
B3_P2_M66_L001-Pre_P12	6.48	0	0	1.35	0	0	0
G11_P5_M47_L001-Post_P4	6.47	0	0	0	0	0	0.93
E8_P4_M76_L001-Pre_P33	6.46	0	7.77	0	0	0	8.5
B6_P6_M36_L001-Post_P3_2	6.45	0	0	0	8.46	0	0
H2_P3_MMD1-84A_L001-Post_P5	6.45	1.1	9.36	0	6.49	0	0
E3_P4_M24_L001-Pre_P25	6.45	0	0	0	0	6.87	0
G4_P3_MMD1-84B_L001-Post_P5_2	6.44	0	0	9.62	0	2.86	0
D9_P3_M67_L001-Post_P6	6.44	8.12	9.95	0	5.95	8.96	8.34
C3_P1_M66_L001-Pre_P12	6.44	0	0	0	0	0	0
D8_P6_MMD8_L001_T_enriched-Post_P16_T_enriched	6.44	0	0	7.19	5.05	6.06	0
A5_P8_M36_L001-Post_P3_2	6.43	0	0	0	0	0	0
E8_P1_M42-Pre_P4	6.42	0	0	8.84	3.13	9.1	0
B4_P10_MMD5_L001-Post_P8	6.42	0	0	1.43	0	0	0
C10_P1_M79_L001-Post_P20	6.42	0	9.18	0	5.37	6.1	9.98
G12_P3_MMD1-84B_L001-Post_P5_2	6.41	0	0	9.42	0	0	0
C4_P2_M13_L001-Post_P15	6.41	0	0	0	8.51	0	7.62
H8_P9_M36_L001-Post_P3_2	6.39	3.49	0	0	0	0	0
D12_P5_MMD8_L001-Post_P16	6.39	0	9.89	5.43	9.88	6.68	8.02
B1_P5_M68_L001-Post_P23_2	6.38	8.6	10.28	0	0	0	0
F2_P5_M89_L001-Post_P28_2	6.38	7.03	0	0	7.92	0	0
B4_P3_M41_L001-Pre_P35	6.38	0	8.69	0	0	0	0
E10_P9_MMD5_L001-Post_P8	6.37	0	0	0	0	0	0
G1_P3_M68_L001-Post_P23_2	6.37	0	5.65	0	0	2.7	0
G11_P3_M24_L001-Pre_P25	6.37	0	0	0	0	0	0
C3_P2_M15-Post_P1	6.36	7.25	0	0	8.1	0	0
C6_P1_MMD9_L001-Post_P17	6.35	1.35	0	0	0	0	0
A12_P1_MMD8_L001-Post_P16	6.33	8.58	0	0	9.62	0	5.6
D11_P4_M24_L001-Pre_P25	6.33	0	0	0	0	0	0
G6_P1_M51_L001-Post_P21	6.32	0	8.37	0	0	0	0
D6_P7_M47_T_enriched-Post_P4_T_enriched	6.3	8.21	0	8.22	7.53	0	9.61
A4_P5_M17-Pre_P3	6.29	0	0	0	0	0	7.29
E12_P9_M60-B1_L001-Pre_P7	6.29	8.73	0	0	0	0	0
G1_P5_MMD8_L001-Post_P16	6.28	8.59	7.36	0	0	0	0
H10_P3_M68_L001-Post_P23_2	6.28	0	9.71	0	8.24	0	0
C2_P1_MMD1-84A_L001-Post_P5	6.26	5.03	0	10.21	6.37	0	7.92
E5_P8_MMD2-36B_L001-Post_P10	6.26	0	0	9.43	9.93	8.98	9.6
D4_P4_M71_L001-Post_P12	6.26	9.58	10.87	9.04	10.37	0	0
C7_P5_MMD4_L001-Pre_P8	6.25	0	0	0	0	0	0
E4_P4_MMD4_L001-Pre_P8	6.25	0	0	0	0	0	0
F6_P2_M13_L001-Post_P15	6.25	0	11.31	0	6.69	0	8.87
H11_P6_M82_L001-Pre_P24	6.23	0.95	0	0	0	0	0
F12_P5_M76_L001-Pre_P33	6.23	0	10.35	4.79	7.46	9.55	0
F2_P8_M47_T_enriched-Post_P4_T_enriched	6.23	0	0	0.87	0	0	0.61
B2_P2_MMD1-84A_L001-Post_P5	6.22	0	0	0	5.15	0	0
A1_P4_MMD1-84B_L001-Post_P5_2	6.22	6.06	4.99	9.43	1.08	0	0
G10_P2_M13_L001-Post_P15	6.21	0	9.04	0	0	0	0
G10_P8_M82_L001-Pre_P24	6.21	0	0	0	0	0	8.74
E12_P4_M13_L001-Post_P15	6.19	9.34	0	0	8.74	0	0
C1_P1_M45_L001-Post_P18	6.18	0	0	0	0	0	0
H6_P6_M15-Post_P1	6.17	7.75	0	0	0	8.46	9.16
E2_P4_M76_L001-Pre_P33	6.17	9.4	0	0	0	0	9.86
E9_P6_M60-B1_L001-Pre_P7	6.15	0	0	0	0	0	0
A6_P4_M81_L001-Pre_P28	6.15	0	0	0	6.99	0	0
H11_P5_M76_L001-Pre_P33	6.14	0	0	0	0	0	0
E10_P4_MMD4_L001-Pre_P8	6.13	0	0	0	0	0	0
G6_P4_M81_L001-Pre_P28	6.13	0	9.27	0	0	0	0
F5_P1_M15-Post_P1	6.12	4.16	0	0	8.79	0	10.3
A2_P1_MMD1-84A_L001-Post_P5	6.11	5.11	0	10.29	6.38	0	8
B2_P1_M50_L001-Pre_P29	6.11	0	0	0	0	7.91	0
D4_P6_M36_L001-Post_P3_2	6.1	0	0	0	0	0	0
E12_P1_MMD1-84A_L001-Post_P5	6.08	9.1	0	10.97	0	0	0
G7_P2_MMD1-84B_L001-Post_P5_2	6.07	8.59	0	0	0	0	9.7
D4_P1_M90-7-24-17-Post_P30	6.07	6.66	0	8.35	5.51	6.44	9.05
F5_P3_M24_L001-Pre_P25	6.06	0	0	0	0	0	0
A10_P3_M71_L001-Post_P12	6.05	9.5	0	9.77	0	0	0
H10_P5_M9_L001-Pre_P15	6.05	0	10.81	0	0	0	0
B2_P1_M79_L001-Post_P20	6.05	10.12	0	0	0	8.8	8.59
C9_P3_M43_L001-Post_P14	6.04	0	0	0	0	0	0
C4_P4_MMD8_L001-Post_P16	6.04	4.92	0	7.26	0	7.14	4.54
F3_P4_MMD7_L001-Post_P19	6.04	0	0	0	0	0	0
B6_P1_M90-7-31-17-Post_P30	6.04	8.22	0	9.34	0	0	8.57
E10_P4_M24_L001-Pre_P25	6.02	9.51	0	7.77	0	0	0
D8_P1_MMD8_L001-Post_P16	6	0	0	0	0	0	0
E7_P1_MMD1-84B_L001-Post_P5_2	5.95	4.35	0	8.86	4.17	0	5.42
G12_P5_MMD9_L001-Post_P17	5.94	0	0	0	0	10.04	0
B2_P2_M15-Post_P1	5.93	0	0	0	6	7.39	7.39
F3_P1_MMD9_L001-Post_P17	5.91	2.48	0	0	0	0	0
D10_P10_MMD5_L001-Post_P8	5.89	0	0	0	8.2	0	9.5
D12_P7_MMD7_L001_myeloid_enriched-Post_P19_myeloid_enriched	5.88	0	0	0	0	0	0
A8_P1_MMD1-84B_L001-Post_P5_2	5.87	0	0	10.35	8.49	0	0
C1_P4_M89_L001-Post_P28_2	5.87	8.8	0	9.22	0	10.33	8.47
A9_P5_M76_L001-Pre_P33	5.87	0	0	0	0	8.64	0
C8_P1_M79_L001-Post_P20	5.86	7.24	0	7.33	7.12	0	0
E6_P9_M82_L001-Pre_P24	5.86	0	11.01	0	0	0	9.4
C5_P3_MMD1-84B_L001-Post_P5_2	5.85	0	0	10.2	10.04	8.3	9.61
E1_P4_m15-Post_P1	5.84	0	0	6.08	0	0	0
G7_P1_M39-Post_P2	5.84	0	0	0	0	0	0
E3_P5_M9_L001-Pre_P15	5.84	0	0	0	0	0	0
H3_P2_MMD9_L001-Post_P17	5.84	0	0	0	0	8.05	0
E7_P1_M39_T_enriched-Post_P2_T_enriched	5.83	10.51	0	8.3	0	0	8.36
A4_P3_M24_L001-Pre_P25	5.82	9.79	0	1.04	10.11	0	0
H11_P2_M17-Pre_P3	5.8	0	0	0	0	0	0
B11_P1_M67_L001-Post_P6	5.79	5.35	8.17	5.86	5.71	6.96	0
D7_P6_M51_L001-Post_P21	5.79	0	0	0	0	0	0
F4_P5_MMD8_L001-Post_P16	5.78	0	0	0	0	0	0
C6_P1_M68_L001-Post_P23_2	5.78	0	0	0	1.28	0	0
A6_P5_M66_L001-Pre_P12	5.77	0	9.88	0	0	0	8.96
E5_P3_MMD1-84B_L001-Post_P5_2	5.75	0	0	11	0	5.8	6.28
E6_P2_MMD1-84A_L001-Post_P5	5.74	0	0	4.87	10.16	5.25	1.2
D8_P2_M13_L001-Post_P15	5.73	0	0	0	0	0	0
A1_P4_M81_L001-Pre_P28	5.72	0	0	0	0	0	0
F4_P2_M79_L001-Post_P20	5.71	0	8.91	6.04	0	11.07	9.24
C12_P6_M36_L001-Post_P3_2	5.7	0	0	0	0	0	0
G3_P10_MMD2-36B_L001-Post_P10	5.7	8.34	0	10.24	0	0	8.77
D9_P2_M15-Post_P1	5.68	0	0	8.52	7.94	0	5.19
F10_P1_MMD1-84B_L001-Post_P5_2	5.68	0	0	11.04	5.69	0	8.82
F6_P2_M76_L001-Pre_P33	5.68	5.94	0	0	0	8.88	9
F4_P2_M71_L001-Post_P12	5.66	8.6	11.36	0	0	0	0
D9_P1_MMD8_L001-Post_P16	5.66	0	0	0	7.99	0	4.47
A10_P6_MMD8_L001_T_enriched-Post_P16_T_enriched	5.65	9.54	10.56	6.92	0	0	9.86
G4_P1_M44_L001-Post_P11	5.62	1.98	7.81	0	0	0	0.5
D4_P2_M55_L001-Post_P1_2	5.57	9.43	0	0	0	7.95	7.48
D12_P2_M39-Post_P2	5.52	0	9.56	0	7.95	0	0
A12_P1_M77_L001-Pre_P31	5.52	0	0	9.41	0.77	0	7.92
F6_P5_M15-Post_P1	5.51	0	0	8.67	1.96	3.61	7.32
A9_P4_M71_L001-Post_P12	5.5	0	5.35	0	0	0	0
G10_P1_M15-Post_P1	5.49	0	0	0	0	0	0
F9_P3_M45_L001-Post_P18	5.49	0	9.3	0	0	0	9.13
E2_P1_M91_L001-Pre_P27	5.48	0	9.84	0	0	0	0
D10_P6_M60-B1_L001-Pre_P7	5.47	0	0	0	0	7.55	0
F1_P2_MMD8_L001-Post_P16	5.47	0	8.4	0	0	0	0
F12_P1_M67_L001-Post_P6	5.44	4.95	8.32	5.42	5.46	6.91	0
G10_P3_MMD4_L001-Pre_P8	5.44	0	0	0	0	0	0
F4_P1_M41_L001-Pre_P35	5.44	0	0	0	0	0	0
F11_P1_M39-Post_P2	5.43	0	0	0	0	9.22	0
B1_P7_M36_L001-Post_P3_2	5.39	0.95	0	0	0	0	0
C6_P1_M44_L001-Post_P11	5.38	0	0	0	0	0	0
A2_P2_M39-Post_P2	5.33	0	0	0	0	0	0
D10_P6_M11-Pre_P1	5.32	0	0	0	0	0	0
G8_P9_M63-B1-Post_P7	5.29	5.31	0	0	0	10.83	10.05
C12_P5_M89_L001-Post_P28_2	5.29	10.25	0	7.57	0	9.15	0
E5_P3_M79_L001-Post_P20	5.28	0	0	0	0	0	0
B11_P1_MMD9_L001-Post_P17	5.27	8.75	7.79	8.48	0	5.58	9.24
G5_P6_M83_L001-Post_P23	5.25	10.31	8.05	0	0	0	0
A5_P5_M15-Post_P1	5.23	8.53	0	0	0	0	0
B5_P6_M51_L001-Post_P21	5.23	0	0	0	0	0	0
D8_P1_MMD9_L001-Post_P17	5.22	0	0	9.74	0	0	0
H12_P3_M53_L001-Pre_P20	5.2	1.56	0	0	0	0	0
A11_P2_MMD8_L001-Post_P16	5.19	0	0	0	0	0	0
A9_P2_M90-7-24-17-Post_P30	5.19	0	0	0	8.27	0	0
B11_P5_MMD9_L001-Post_P17	5.18	0	0	0	0	0	0
A2_P3_M53_L001-Pre_P20	5.18	9.44	0	4.19	9.39	0	0
F4_P4_M13_L001-Post_P15	5.16	0	0	0	0	0	0
G6_P4_M77_L001-Pre_P31	5.13	11.21	0	10.98	4.48	9.65	0
B2_P8_M82_L001-Pre_P24	5.09	0	0	0	0	0	0.95
B12_P4_MMD6_L001-Post_P22	5.08	0	0	0	0	0	0
E7_P3_M68_L001-Post_P23_2	5.08	0	0	0	7.91	0	7.95
B1_P4_MMD4_L001-Pre_P8	5.04	0	0	0	0	0	0
C12_P2_M90-7-31-17-Post_P30	5.02	4.81	0	9.17	0	0	0
H9_P4_M81_L001-Pre_P28	5	0	0	0	0	0	0
E7_P1_MMD7_L001-Post_P19	4.99	0	0	0	0	0	0
A11_P2_M23-Post_P3	4.98	0	0	0	0	0	9.25
D6_P2_M66_L001-Pre_P12	4.93	0	0	0	5.67	0	0
G12_P1_MMD9_L001-Post_P17	4.93	2.77	0	0	9.11	9.43	0
D6_P2_M90-7-24-17-Post_P30	4.93	9.32	0	0	0	0	0
A5_P1_M68_L001-Post_P23_2	4.86	0.95	0	0	6.9	0	5.45
C9_P4_M55_L001-Post_P1_2	4.85	4.36	6.5	0	7.14	9.23	8.79
H5_P10_MMD2-36B_L001-Post_P10	4.83	0	0	0	7.53	0	0
C1_P6_MMD8_L001_T_enriched-Post_P16_T_enriched	4.83	0	10.5	0.87	0	0	7.76
E6_P2_M67_L001-Post_P6	4.81	9.79	8.69	6.94	8.56	9.13	7.93
C12_P6_M82_L001-Pre_P24	4.8	1.52	0	0	0	0	0
B6_P3_M41_L001-Pre_P35	4.79	5.22	0	0	0	4.48	0
C1_P2_MMD4_L001-Pre_P8	4.77	0	8.41	0	0	0	0
B11_P9_M47_T_enriched-Post_P4_T_enriched	4.73	10.96	0	8.17	0	0	10.19
G4_P6_M63-B1-Post_P7	4.72	0	0	0	0	0	0
A12_P1_M71_L001-Post_P12	4.72	0	0	0	0	0	0
C9_P1_M67_L001-Post_P6	4.69	8.56	9.28	0	9.57	8.91	0
A9_P6_M68_L001-Post_P23_2	4.69	0	8.68	0	0	1.37	0
D7_P1_M39-Post_P2	4.68	9.83	0	9.05	7.79	0	9.9
H8_P3_M24_L001-Pre_P25	4.68	0	8.49	0	0	0	0
H7_P3_M89_L001-Post_P28_2	4.68	0	10.89	0	7.03	0	8.03
G8_P1_M43_L001-Post_P14	4.65	0	8.03	0	2.14	0	0
F11_P2_MMD8_L001-Post_P16	4.65	5.02	8.61	7.97	8.45	0	8.81
E2_P2_M47-Post_P4	4.64	0	0	0	0	0	0
C2_P2_MMD9_L001-Post_P17	4.64	0	0	0	0	0	0
E2_P2_M79_L001-Post_P20	4.61	0	9.89	0	4.61	9.28	0
D10_P9_M47_T_enriched-Post_P4_T_enriched	4.61	0	0	2.69	4.78	7.04	7.18
G11_P5_M44_L001-Post_P11	4.59	0	0	0	7.31	11.42	0
E4_P4_M8_L001-Pre_P6	4.54	5.77	9.77	0	10.4	10.87	5.24
C7_P3_MMD4_L001-Pre_P8	4.52	0	0	0	0	0	0
B4_P3_M15-Post_P1	4.5	0	0	0	8.18	8.73	8.26
H9_P1_M8_L001-Pre_P6	4.5	0	0	0	0	4.19	0
G9_P1_M17-Pre_P3	4.49	0	9.81	0	8.45	0	9.7
B1_P3_M43_L001-Post_P14	4.47	0	0	0	0	0	0
G12_P8_M36_L001-Post_P3_2	4.44	0	0	0	0	0	0
G8_P3_M74_L001-Post_P13	4.43	9.73	0	0	0	8.52	8.98
G6_P2_M24_L001-Pre_P25	4.38	0	10.96	0	0	10.31	0
G7_P5_M44_L001-Post_P11	4.36	0	0	0	7.58	11.45	0
E8_P5_M83_L001-Post_P23	4.34	0	8.68	0	0	0	0
C1_P3_MMD4_L001-Pre_P8	4.31	0	0	0	0	0	0
C10_P3_M8_L001-Pre_P6	4.3	0	0	0	0	0	0
F12_P3_MMD5_L001-Post_P8	4.3	0	7.61	0	9.13	0	7.29
F9_P1_M8_L001-Pre_P6	4.26	0	0	0	0	4.91	0
B1_P1_M15-Post_P1	4.23	6.67	0	0	0	0	0
A2_P3_M74_L001-Post_P13	4.23	0	0	0	0	0	0
E8_P1_M55_L001-Post_P1_2	4.22	0	7.91	0	0	0	10.25
A8_P2_M79_L001-Post_P20	4.17	7.79	8.74	9.86	0	10.03	6.97
A12_P1_M51_L001-Post_P21	4.16	0	0	0	0	0	0
E2_P3_M89_L001-Post_P28_2	4.16	6.85	0	7.55	0	8.32	0
A10_P1_MMD7_L001-Post_P19	4.15	0	0	0	0	0	0
E4_P6_M68_L001-Post_P23_2	4.14	1.43	0	0	0	0	8.35
A3_P9_MMD2-36B_L001-Post_P10	4.13	0	0	0	8.65	10.16	9.79
A9_P2_M77_L001-Pre_P31	4.13	9.44	0	10.54	0	8.75	5.42
H9_P4_MMD8_L001-Post_P16	4.12	8.09	9.59	0	0	7.95	9.45
F1_P6_M51_L001-Post_P21	4.06	0	0	0	0	0	0
H5_P9_M60-B1_L001-Pre_P7	4.05	0	0	8.3	0	0	9.67
B7_P7_M47_T_enriched-Post_P4_T_enriched	4.05	8.79	0	0	0	0	9.07
H11_P1_M79_L001-Post_P20	3.95	0	0	6.02	0	0	0
D5_P6_M17-Pre_P3	3.94	0	0	0	0	0	0
H2_P1_M24_L001-Pre_P25	3.94	0	0	0	0	0	0
E7_P4_MMD1-84A_L001-Post_P5	3.93	0	0	0	0	4.39	0
D11_P8_M47_T_enriched-Post_P4_T_enriched	3.91	7.62	0	9.68	0	0	8.95
E12_P8_MMD2-36B_L001-Post_P10	3.9	0	0	0	0	0	7.48
F1_P4_M15-Post_P1	3.87	3.76	0	0	7.75	0	3.27
C10_P3_M9_L001-Pre_P15	3.85	0	0	0	0	0	0
H5_P8_M82_L001-Pre_P24	3.85	0	0	0	0	0	0
F12_P9_M63-B1-Post_P7	3.83	0	0	0	0	9.87	0
G2_P6_M11-Pre_P1	3.75	0	9.77	0	0	0	0
G1_P2_MMD9_L001-Post_P17	3.74	5.85	0	0	0	0	0
F2_P9_M36_L001-Post_P3_2	3.69	0	0	0	0	0	0
G5_P3_M41_L001-Pre_P35	3.69	0	0	0	0	0	2.63
H5_P4_M55_L001-Post_P1_2	3.62	8.42	0	3.14	0	0	10.08
A4_P4_M13_L001-Post_P15	3.61	0	3.83	0	0	0	0
F1_P4_M45_L001-Post_P18	3.6	1.08	0	0	0	0	0.82
H1_P10_MMD2-36B_L001-Post_P10	3.59	0	0	0	0	0	2.04
C8_P1_M47-Post_P4	3.58	8.3	0	0	0	0	0
B4_P6_M11-Pre_P1	3.56	0	0	0	0	0	0
C6_P1_M81_L001-Pre_P28	3.56	0	7.37	0	0	0	10.06
H3_P7_M82_L001-Pre_P24	3.54	0	8.43	0	0	0	0
H5_P5_M66_L001-Pre_P12	3.52	0	0	0	0	8.22	0
C9_P3_M71_L001-Post_P12	3.52	0	0	7.34	9.94	9.68	9.81
E7_P4_M39-Post_P2	3.4	0	0	2.47	0	0	0
G11_P1_M17-Pre_P3	3.4	0	0	0	0	0	0
D12_P4_M71_L001-Post_P12	3.4	9.64	6.22	0	8.2	0	9.42
A8_P3_MMD4_L001-Pre_P8	3.39	0	0	0	0	0	0
D8_P4_M23-Post_P3	3.38	0	2.46	0	6.08	0	0
B6_P2_M55_L001-Post_P1_2	3.37	0	0	0	0	0	0
B9_P2_MMD4_L001-Pre_P8	3.35	0	0	0	0	0	0
C3_P5_M17-Pre_P3	3.34	0	0	0	1.9	0	8.28
H9_P7_M36_L001-Post_P3_2	3.34	9.55	0	9.44	0	0	8.93
B7_P3_M53_L001-Pre_P20	3.31	0	0	0	0	0	0
A5_P7_M36_L001-Post_P3_2	3.3	7.54	0	0	0	0	0
D7_P6_M82_L001-Pre_P24	3.28	0	3.06	0	0	0	0
B9_P8_M82_L001-Pre_P24	3.26	0	0	0	0	0	0
C1_P7_M47_T_enriched-Post_P4_T_enriched	3.26	0	0	8.83	0	8.89	0.6
F1_P5_M44_L001-Post_P11	3.25	0	10.49	0	0	0	0.81
G1_P5_M9_L001-Pre_P15	3.22	1.47	0	0	0	0	0
D2_P5_M91_L001-Pre_P27	3.22	0	0	8.78	0	0	0
A7_P2_M11-Pre_P1	3.21	0	0	0	0	0	0
H5_P5_M74_L001-Post_P13	3.18	0	0	0	0	0	10.22
C7_P2_M23-Post_P3	3.14	0	0	0	0	0	0
E12_P7_M63-B1-Post_P7	3.14	0	0	0	0	2.55	0
H6_P2_M77_L001-Pre_P31	3.13	0	0	10.6	0	10.13	10.64
B8_P9_MMD2-36B_L001-Post_P10	3.12	0	0	0	0	0	0
G6_P1_M43_L001-Post_P14	3.12	0	8.74	0	0	0	7.9
C1_P9_MMD2-36B_L001-Post_P10	3.11	11.12	0	1.72	0	9.32	10.53
C6_P3_MMD7_L001-Post_P19	3.1	0	7.1	0	0	0	8.23
C10_P2_M90-7-31-17-Post_P30	3.08	10.32	0	9.45	0	9.5	0
E11_P7_M63-B1-Post_P7	3.06	0	0	0	0	0	0.9
G4_P5_M66_L001-Pre_P12	3.06	0	0	0	0	0	0
F9_P1_M77_L001-Pre_P31	3.02	9.84	0	0	0	0	0
F3_P1_M39_T_enriched-Post_P2_T_enriched	3.01	8.71	0	10.64	0	0	0
H2_P9_M60-B1_L001-Pre_P7	2.96	0	0	0	0	0	0
G1_P5_M76_L001-Pre_P33	2.96	0	0	0	0	0	0
F1_P4_M55_L001-Post_P1_2	2.94	0	3.46	0	9.61	0	1
B1_P4_M53_L001-Pre_P20	2.93	1.21	0	0	4.59	0	0.93
E9_P2_M23-Post_P3	2.92	0	0	6.95	0	0	0
A10_P3_M47-Post_P4	2.92	8.64	8.34	0	0	4.87	0
B7_P4_MMD7_L001-Post_P19	2.91	0	10.59	0	0	0	0
F12_P6_M11-Pre_P1	2.89	0	0	0	0	0	8.51
E8_P4_M67_L001-Post_P6	2.89	8.12	8.69	0	6.84	10.87	6.92
G1_P3_M44_L001-Post_P11	2.88	0	0	0	9.87	10.35	0
D2_P1_M44_L001-Post_P11	2.84	0	7.61	0	0	0	8.95
H11_P2_M55_L001-Post_P1_2	2.83	0	0	0	0	0.9	0
C3_P10_M86_L001-Post_P28	2.82	2.99	0	1.36	2.28	8.57	2.81
G11_P1_M83_L001-Post_P23	2.81	0	0	0	0	10.93	1.84
B1_P8_M60-B1_L001-Pre_P7	2.76	0	0	9.05	0	0	0
H11_P6_M17-Pre_P3	2.74	8.44	0	7.03	0	8.76	8.91
E11_P3_M67_L001-Post_P6	2.74	0	8.23	3.63	9.41	0	0
E10_P6_M60-B1_L001-Pre_P7	2.74	0	0	0	0	0	0
H6_P4_M53_L001-Pre_P20	2.71	0	11.15	0	0	0	9.78
G1_P3_M34-Pre_P2	2.69	2.8	0	0	0	0	0
C2_P3_MMD1-84A_L001-Post_P5	2.69	0	8.22	0	0	0	0
G1_P6_M82_L001-Pre_P24	2.68	0	0	0	0	0	0.79
D1_P9_M60-B1_L001-Pre_P7	2.65	0	0	0	0	0	0
D1_P1_M15-Post_P1	2.64	0	0	9.68	8.52	0	0
E11_P2_M77_L001-Pre_P31	2.63	8.74	0	9.31	0	1.89	8.84
H6_P3_M91_L001-Pre_P27	2.62	9.89	0	9.82	0	9.73	8.45
G11_P9_M47_T_enriched-Post_P4_T_enriched	2.61	0	0	11.3	0	0	8.32
B10_P2_MMD9_L001-Post_P17	2.6	0	0	0	7.95	9.55	0
A12_P4_MMD6_L001-Post_P22	2.59	0	0	0	0	10.23	0
A5_P6_M76_L001-Pre_P33	2.59	0	0	0	0	0	0
A9_P1_M90-7-31-17-Post_P30	2.57	0	0	10.23	0	9.77	5.28
G7_P1_MMD1-84A_L001-Post_P5	2.56	4.26	8.49	0	0	0	0
D6_P1_M39-Post_P2	2.55	10.07	0	0	0	8.95	6.41
B3_P2_M42-Pre_P4	2.54	9.62	0	0	0	0.77	8.16
H1_P2_M90-7-24-17-Post_P30	2.52	0	0	3.98	0	0	0
A10_P2_M90-7-24-17-Post_P30	2.51	0	0	0	0	0	0
B5_P6_MMD8_L001_T_enriched-Post_P16_T_enriched	2.51	0	0	0	9.01	0	0
C1_P3_M34-Pre_P2	2.5	1.66	0	0	0	8.96	0
E5_P4_MMD8_L001-Post_P16	2.5	0	0	8.75	0	0	9.91
H1_P5_M83_L001-Post_P23	2.49	1.66	0	0	0	0	0
H10_P5_M15-Post_P1	2.48	0	0	0	8.82	0	0
C1_P4_MMD1-84B_L001-Post_P5_2	2.48	0	5.78	1.1	0	0	0
H3_P3_M13_L001-Post_P15	2.47	0	0	0	5.33	0	1.56
E1_P5_M44_L001-Post_P11	2.44	0	9.43	8.94	0	0	2.45
G7_P1_M8_L001-Pre_P6	2.4	7.74	9.27	0	8.02	8.88	9.29
G11_P5_M29_L001-Pre_P26	2.4	0	0	0	0	0	0
G6_P2_M79_L001-Post_P20	2.39	0	0	10.3	0	0	9.99
F1_P8_MMD2-36B_L001-Post_P10	2.38	0	0	0	0	0	0
E12_P4_M74_L001-Post_P13	2.38	0	0	0	0	0	0
B12_P5_MMD9_L001-Post_P17	2.37	0	0	0	0	0	0
B1_P4_M34-Pre_P2	2.32	0	0	10.02	0	1.2	9.64
A10_P7_M82_L001-Pre_P24	2.3	0	0	0	0	0	0
E3_P1_M74_L001-Post_P13	2.29	1.96	0	10.44	0	2.24	0
A8_P3_M43_L001-Post_P14	2.27	0	0	0	0	8.69	0
D7_P7_M36_L001-Post_P3_2	2.26	0	0	0	0	0	0
G1_P3_M53_L001-Pre_P20	2.26	0.77	0	0	0	0	0.54
A11_P2_M79_L001-Post_P20	2.25	7.6	0	2.25	0	1.96	11.07
C11_P1_M34-Pre_P2	2.23	0	0	9.4	0	0	10.24
E12_P2_M24_L001-Pre_P25	2.23	0	8.44	0	0	0	0
G3_P4_M15-Post_P1	2.21	7.29	0	7.03	0	0	6.14
A11_P2_M29_L001-Pre_P26	2.2	0	0	0	0	0	0
E12_P7_M60-B1_L001-Pre_P7	2.18	0	0	0	0	0	0
G10_P3_M13_L001-Post_P15	2.16	0	0	7.64	2.87	0	0
F4_P1_M11-Pre_P1	2.15	0	0	0	0	0	0
D11_P1_M39-Post_P2	2.15	6.73	0	0	10.27	0	0
B4_P2_M43_L001-Post_P14	2.12	0	0	0	0	0	0
E11_P1_MMD1-84A_L001-Post_P5	2.1	5.96	0	9.85	0	9.44	0
B2_P1_MMD7_L001-Post_P19	2.08	0	0	0	0	0	0
H2_P1_M77_L001-Pre_P31	2.07	0	0	10.81	0	0	0
B1_P4_M71_L001-Post_P12	2.04	0	0	0	0	0	0
G8_P3_M68_L001-Post_P23_2	2.04	11.17	0	10.25	0	0	9.9
B1_P9_M36_L001-Post_P3_2	2.02	0.77	0	1.47	0	8.53	0.58
D2_P1_M51_L001-Post_P21	2.01	0	0	0	0	0	0
G11_P1_M81_L001-Pre_P28	2	8.71	8.31	9.84	0	0	0
G6_P10_MMD5_L001-Post_P8	1.98	0	0	0	0	0	0
E5_P5_M17-Pre_P3	1.96	1.88	0	6.89	0	0	0
E1_P5_M9_L001-Pre_P15	1.96	0	0	0	4.78	0	0
B3_P4_M91_L001-Pre_P27	1.96	0	0	0	10.15	0	0
A2_P2_MMD6_L001-Post_P22	1.95	0	8.59	0	8.58	0	0
G5_P4_M55_L001-Post_P1_2	1.94	0	0	0	8.45	10.83	0
H10_P1_M44_L001-Post_P11	1.94	0	0	0	0	0	0
F3_P2_M39-Post_P2	1.93	0	0	8.86	0	0	0
C1_P4_M23-Post_P3	1.93	0	0	9.36	0	9.17	8.88
G5_P4_M91_L001-Pre_P27	1.93	10.17	0	0	0	0	10.19
H1_P6_M15-Post_P1	1.91	4.14	0	0	0	0	0
F11_P9_M60-B1_L001-Pre_P7	1.9	0	0	9.54	0	0	10.18
A4_P5_M74_L001-Post_P13	1.89	0	0	1.23	0	0	0
G5_P5_M9_L001-Pre_P15	1.86	8.44	0	0	0	9.95	9.21
D5_P4_M45_L001-Post_P18	1.86	0	0	0	0	0	0
D3_P9_M60-B1_L001-Pre_P7	1.84	0	0	0	0	0	0
B11_P1_M66_L001-Pre_P12	1.84	6.72	6.58	9.88	0	0	9.04
G4_P9_M82_L001-Pre_P24	1.84	0	0	0	0	0	9.87
D3_P2_M41_L001-Pre_P35	1.83	0	0	0	0	0	0
B4_P5_M83_L001-Post_P23	1.81	9.92	0	5.07	0	0	3.95
B5_P9_MMD2-36B_L001-Post_P10	1.8	0	0	0	0	0	0
C11_P1_M74_L001-Post_P13	1.79	0	0	0	0	0	0
H2_P9_MMD5_L001-Post_P8	1.77	0	0	0	0	0	0
D9_P7_M60-B1_L001-Pre_P7	1.76	2.28	0	8.27	0	0	3.07
D8_P4_M24_L001-Pre_P25	1.76	8.99	0	0	0	0	0
C10_P3_M34-Pre_P2	1.73	0	0	9.87	0	8.11	9.1
D2_P2_M42-Pre_P4	1.73	2.9	8.95	0	0	7.38	0
A10_P4_MMD1-84B_L001-Post_P5_2	1.72	0	0	11.27	3.42	0	0
B1_P4_M44_L001-Post_P11	1.71	4.93	9.47	0	0	0	0
A9_P1_M11-Pre_P1	1.7	9.86	0	8.73	0	9.49	8.36
A11_P1_M81_L001-Pre_P28	1.7	8.34	0	0	0	0	0
D8_P6_M17-Pre_P3	1.69	5.58	0	9.58	0	7.98	8.2
E1_P4_MMD1-84B_L001-Post_P5_2	1.69	1.74	0	3.13	1.18	0.86	0
G11_P7_MMD7_L001_myeloid_enriched-Post_P19_myeloid_enriched	1.69	0	0	0	0	0	0
D1_P6_MMD8_L001_T_enriched-Post_P16_T_enriched	1.69	0	0	0.76	0	8.88	9.07
A5_P1_M90-7-24-17-Post_P30	1.68	0	0	0	0	10.81	0
G11_P1_M66_L001-Pre_P12	1.67	0	0	0	0	9.61	0
C11_P2_MMD8_L001-Post_P16	1.67	1.6	10.17	0	0	0	0
B7_P7_M82_L001-Pre_P24	1.66	0	0	0	1.16	0	0
E3_P3_M55_L001-Post_P1_2	1.64	0	0	0	0	0	0
E11_P8_MMD2-36B_L001-Post_P10	1.64	0	0	0	0	9.48	0
B2_P2_M53_L001-Pre_P20	1.64	0	0	0	0	0	0
E8_P8_M36_L001-Post_P3_2	1.63	0	0	0	0	0	0
F11_P2_M79_L001-Post_P20	1.63	8.83	9.88	9.34	8.66	9.87	3.58
A7_P1_M71_L001-Post_P12	1.61	0	0	0	0	9.55	0
E11_P1_MMD9_L001-Post_P17	1.61	0	0	0	0	0	0
C11_P3_M68_L001-Post_P23_2	1.61	10.14	0	0	0	0	0
H9_P1_M29_L001-Pre_P26	1.61	0	0	0	0	0	0
E3_P2_M39-Post_P2	1.6	0	0	0	0	0	0
B11_P3_M89_L001-Post_P28_2	1.6	0	0	0	0	0.74	0
A5_P4_M81_L001-Pre_P28	1.59	0	0	0	0	0	0
F2_P2_M43_L001-Post_P14	1.58	0	0	0	0	0	0
B5_P3_M91_L001-Pre_P27	1.58	8.17	0	0	8.55	3.33	0
A3_P1_M11-Pre_P1	1.57	0	0	0	0	0	0
D5_P4_M79_L001-Post_P20	1.57	8.23	0	10.14	6.5	9.77	7.82
E2_P2_M66_L001-Pre_P12	1.56	0	9.15	0	0	0	0
D1_P6_M76_L001-Pre_P33	1.56	9.42	0	0	0	0	0
B1_P4_M66_L001-Pre_P12	1.54	8.83	0	0	0	0	0
H11_P2_M71_L001-Post_P12	1.54	7.25	0	0	2.15	0	0.69
F8_P3_M44_L001-Post_P11	1.53	0	9.43	0	9.09	0	0
H5_P2_M23-Post_P3	1.52	0	0	11.7	0	0	9.94
E8_P4_MMD7_L001-Post_P19	1.52	0	0	0	0	0	0
E5_P5_M68_L001-Post_P23_2	1.52	5.62	0	0	0	0	3.26
E1_P7_M36_L001-Post_P3_2	1.51	0	0	12.16	0	0	10.35
H4_P8_M63-B1-Post_P7	1.51	0	0	0	0	0	8.47
H5_P4_M24_L001-Pre_P25	1.51	0	0	9.49	0	9.4	0
C8_P4_M91_L001-Pre_P27	1.51	9.1	0	1.51	8.92	0	0
D11_P4_M91_L001-Pre_P27	1.51	2.32	0	8.34	0	0	8.45
F1_P1_M81_L001-Pre_P28	1.51	0	0	0	0	0	0
B12_P8_MMD2-36B_L001-Post_P10	1.5	0	0	0	0	10.11	0
H1_P4_MMD8_L001-Post_P16	1.5	0	4.01	3.55	0	0	8.93
B2_P4_M53_L001-Pre_P20	1.5	0	0	0	0	0	0
A7_P6_M82_L001-Pre_P24	1.49	0	1.95	0	0	0	0
H1_P6_M60-B1_L001-Pre_P7	1.47	0	0	0	0	0	0
F3_P5_M11-Pre_P1	1.46	0	0	0	0	9.56	0
B1_P3_M53_L001-Pre_P20	1.46	0	2.55	8.86	0	0	0
C1_P3_M79_L001-Post_P20	1.45	6.96	5.69	8.66	5.87	9.95	7.72
H11_P4_M53_L001-Pre_P20	1.44	0	0	9.01	0	10.08	10.29
C11_P2_MMD6_L001-Post_P22	1.44	0	0	0	5.24	0	0
E5_P10_MMD5_L001-Post_P8	1.43	0	0	0	0	0	0
D5_P8_M63-B1-Post_P7	1.42	10.03	0	9.19	7.68	6.81	6.65
B2_P5_M74_L001-Post_P13	1.42	0	0	0	0	0	0
H12_P6_M17-Pre_P3	1.41	0	0	0	0	0	0
B1_P6_MMD4_L001-Pre_P8	1.41	0	0	0	0	0	0
F6_P3_M76_L001-Pre_P33	1.41	0	0	0	0	0	8.93
D3_P3_M55_L001-Post_P1_2	1.4	9.31	0	1.82	9.11	0	0
D5_P2_M23-Post_P3	1.38	9.56	0	9.53	0	9.55	0
A6_P2_MMD1-84B_L001-Post_P5_2	1.38	0	0	8.97	0	0	0
D7_P9_M36_L001-Post_P3_2	1.37	0	0	9.08	0	7.74	8.76
B10_P9_MMD2-36B_L001-Post_P10	1.37	0	0	0	0	0	0
G5_P1_M43_L001-Post_P14	1.37	0	0	0	2.12	9.4	0
C12_P5_M66_L001-Pre_P12	1.36	0	0	0	0	7.22	0
H11_P2_M53_L001-Pre_P20	1.36	0	0	0	2.2	0	0
C8_P3_MMD1-84A_L001-Post_P5	1.35	0	0	11.13	0	0	0
H11_P1_M24_L001-Pre_P25	1.34	11.16	0	0	0	0	8.42
F10_P3_M89_L001-Post_P28_2	1.34	0	0	8.25	0	0	9.31
G11_P2_M76_L001-Pre_P33	1.34	0	0	0	0	0	0
G1_P8_M60-B1_L001-Pre_P7	1.33	0	0	0	0	0	0
B4_P5_MMD8_L001-Post_P16	1.31	0	0	0	0	5.92	0
E9_P6_M82_L001-Pre_P24	1.31	0	5.82	0	0	0	0
E5_P9_M36_L001-Post_P3_2	1.3	0	0	0	0	0	0
B4_P7_M60-B1_L001-Pre_P7	1.3	9.14	0	10.12	0	0	10.91
A1_P1_M45_L001-Post_P18	1.3	0	0	0	0	0	0
B2_P5_M45_L001-Post_P18	1.3	0	0	0	0	0	0
G12_P2_MMD7_L001-Post_P19	1.3	0	9.02	0	0	0	0
E1_P6_M83_L001-Post_P23	1.3	0	0	0	0	0	0
H9_P5_M89_L001-Post_P28_2	1.3	0	0	0	0	0	0
F5_P6_MMD4_L001-Pre_P8	1.29	0	0	0	0	0	0
H12_P1_M68_L001-Post_P23_2	1.29	2.74	8.61	2.42	0	2.1	3.01
B11_P6_M60-B1_L001-Pre_P7	1.28	8.56	0	0	0	0	8.72
B4_P9_MMD5_L001-Post_P8	1.27	0	0	0	0	0	0
F9_P6_M60-B1_L001-Pre_P7	1.26	0	0	0	0	0	0
A7_P1_M8_L001-Pre_P6	1.25	7.32	9.2	0.84	8.09	9.11	9.18
F11_P1_M23-Post_P3	1.24	0	0	0	8.65	0	0.92
H3_P2_MMD1-84A_L001-Post_P5	1.24	0.7	0	1.37	0	0	0
E5_P8_M60-B1_L001-Pre_P7	1.24	9.17	4.32	10.92	0	9.07	9.98
C5_P5_M66_L001-Pre_P12	1.24	0	0	0	4.02	8.17	9.97
B5_P6_M71_L001-Post_P12	1.24	0	0	0	0	0	0
G4_P2_M43_L001-Post_P14	1.24	0	0	0	0	0	0
B8_P2_M53_L001-Pre_P20	1.24	6.55	0	4.33	0	0	7.59
H11_P2_M83_L001-Post_P23	1.24	1.18	0	9.59	0	0	0.91
E5_P4_M50_L001-Pre_P29	1.24	0	0	0	0	0	9.22
A7_P1_M67_L001-Post_P6	1.23	9.76	0	4.5	0	0	0
A3_P9_M60-B1_L001-Pre_P7	1.23	0	0	3.16	0	0	0
E10_P6_M82_L001-Pre_P24	1.23	0	0	0	0	0	0
F7_P3_M24_L001-Pre_P25	1.23	0	8.34	0	0	0	0
E11_P3_M76_L001-Pre_P33	1.23	0	0	0	0	0	0
C12_P1_M15-Post_P1	1.22	8.2	6.95	0	0	0	7.74
D5_P3_M23-Post_P3	1.22	0	0	0	0	0	0
G1_P9_M60-B1_L001-Pre_P7	1.22	0	0	0	0	0	0
H2_P1_MMD6_L001-Post_P22	1.22	0	0	0	0	6.27	0
D8_P7_M60-B1_L001-Pre_P7	1.21	0	0	0	0	0	0
G4_P5_M45_L001-Post_P18	1.21	0	0	0	0	0	0
B2_P1_M53_L001-Pre_P20	1.21	0	0	0	0	0	0
F5_P1_M53_L001-Pre_P20	1.21	9	0	0	7.64	8.88	7.8
F9_P3_M39-Post_P2	1.2	0	0	0	0	0	11.31
H1_P4_M42-Pre_P4	1.2	0	0	0	2.67	0	0
F5_P3_M67_L001-Post_P6	1.2	8.48	4.36	5.12	0	8.87	0
B10_P8_M60-B1_L001-Pre_P7	1.2	0	0	0	0	0	0
H9_P2_M9_L001-Pre_P15	1.2	9.92	0	7.87	0	0	0
G6_P1_M45_L001-Post_P18	1.2	0	0	0	0	0	0
E10_P6_M68_L001-Post_P23_2	1.2	6.44	0	3.51	0	0	0
C5_P4_M91_L001-Pre_P27	1.2	0	0	0	1.42	0	0
H5_P2_M90-7-24-17-Post_P30	1.2	0	0	9.21	7.41	0	9.46
B10_P6_M17-Pre_P3	1.19	0	0	10.38	0	0	8.6
G3_P1_M45_L001-Post_P18	1.19	0	0	0	0	0	0
G11_P1_M79_L001-Post_P20	1.19	0	0	0	0	0	0
G11_P7_M82_L001-Pre_P24	1.19	0	0	0	0	0	0
B6_P1_M17-Pre_P3	1.18	0	0	0	0	0	0
A8_P2_M23-Post_P3	1.18	0	0	0	0	0	0
D12_P4_M74_L001-Post_P13	1.18	0.74	0	8.67	0	0	0
G2_P3_M13_L001-Post_P15	1.18	0	0	0	0	6.98	0
D1_P6_M83_L001-Post_P23	1.18	9.03	1.58	0	0	0	8.85
A7_P7_M82_L001-Pre_P24	1.18	0	0	0	0	0	0
D11_P1_M77_L001-Pre_P31	1.18	1.12	0	0	0	0	0
A5_P4_M47-Post_P4	1.17	0	0	0	0	0	0.85
F7_P3_M23-Post_P3	1.16	0	0	0	0	0	0
G2_P1_M23-Post_P3	1.16	0	0	0	0	0	0
C10_P3_M42-Pre_P4	1.16	0	8.1	0	0	0	0
B10_P2_M13_L001-Post_P15	1.16	0	0	0	0	0	0
F10_P1_M53_L001-Pre_P20	1.16	10.7	0	0	6.09	0	0
F1_P3_M53_L001-Pre_P20	1.16	3.5	0	9.18	0	2.82	5.49
D11_P2_MMD6_L001-Post_P22	1.16	0	0	0	0	10	2.76
C12_P5_M68_L001-Post_P23_2	1.16	8.95	0	0	0	0	0
G11_P2_M24_L001-Pre_P25	1.16	0	0	11.44	0	10.28	0
H7_P5_M68_L001-Post_P23_2	1.15	0	0	7.71	0	0	8.23
D10_P8_MMD5_T_enriched-Post_P8_T_enriched	1.15	0	0	0	8.21	6.36	11.32
G11_P2_M66_L001-Pre_P12	1.14	0	0	9.45	0	0	8.51
A5_P5_M13_L001-Post_P15	1.14	9.76	0	10.05	0	0	0
A7_P3_M45_L001-Post_P18	1.14	6.42	0	9.06	0	0	0
G11_P1_MMD6_L001-Post_P22	1.14	9.08	0	3.7	0	0	9.6
H11_P9_M82_L001-Pre_P24	1.14	0	0	8.2	0	0	10.45
H11_P6_M15-Post_P1	1.13	0	0	0	4.75	0	0
F11_P2_MMD1-84B_L001-Post_P5_2	1.13	8.34	0	10.19	0	0	0
E1_P8_MMD2-36B_L001-Post_P10	1.13	0	0	0	0	0	0
H10_P3_M79_L001-Post_P20	1.13	0	0	0	0	0	0
A3_P5_M76_L001-Pre_P33	1.13	10.3	0	0	0	11.65	0
H5_P4_M76_L001-Pre_P33	1.13	0	0	0	0	0	0
D4_P7_M63-B1-Post_P7	1.12	0	0	0	0	0	0
A10_P1_M45_L001-Post_P18	1.12	0	0	0	0	0	0
A5_P1_M50_L001-Pre_P29	1.12	0	0	0	0	7.93	0
G5_P6_M11-Pre_P1	1.1	9.33	0	0	8.51	8	9.95
B10_P5_M17-Pre_P3	1.1	0	0	0	0	0	0
B7_P5_M47_L001-Post_P4	1.1	0	0	0	0	0	0
H8_P2_M24_L001-Pre_P25	1.09	0	0	0	0	10.63	9.31
E2_P6_M17-Pre_P3	1.08	6.23	0	11.22	0	1.82	9.81
C8_P1_M74_L001-Post_P13	1.08	0	0	0	0	0	0
D11_P2_M43_L001-Post_P14	1.08	0	0	0	0	0	0
A8_P1_M29_L001-Pre_P26	1.08	0	0	0	0	0	0
A8_P2_M81_L001-Pre_P28	1.08	0	0	0	0	0	0
B8_P9_M36_L001-Post_P3_2	1.07	0	0	0	0	0	0
A11_P3_M13_L001-Post_P15	1.07	0	0	8.17	0	0	0
E1_P3_M79_L001-Post_P20	1.07	0	0	0	2.39	10.53	10.69
H1_P4_MMD6_L001-Post_P22	1.07	0.59	4.37	0	0	0	0
E10_P8_MMD2-36B_L001-Post_P10	1.06	0	0	1.82	6.55	0	0.62
E1_P4_M79_L001-Post_P20	1.06	6.93	8.7	10.49	0	10.21	3.67
G11_P1_M51_L001-Post_P21	1.06	0	0.97	0	0	0	0.41
B5_P3_M23-Post_P3	1.05	8.65	0	9.08	0	0	0
F1_P9_M36_L001-Post_P3_2	1.05	0	0	0	0	0	0
A5_P1_MMD6_L001-Post_P22	1.05	0	0	0	0	0	0
G3_P2_M41_L001-Pre_P35	1.05	0	0	0	0	0	0.62
F5_P9_MMD5_L001-Post_P8	1.04	0	0	8.56	8.01	0	0
B11_P2_M9_L001-Pre_P15	1.04	0	0	0	0	0	11.48
F11_P2_M9_L001-Pre_P15	1.04	0	0	0	0	0	0
A5_P2_MMD8_L001-Post_P16	1.04	0	0	0	0	6.97	6.7
A11_P2_M77_L001-Pre_P31	1.04	0	0	9.62	0	0	8.5
H10_P4_M76_L001-Pre_P33	1.04	0	0	9.09	0	0	9.09
H1_P4_MMD1-84B_L001-Post_P5_2	1.03	0	0	1.66	4.02	0.69	0
D10_P5_M66_L001-Pre_P12	1.03	0	0	0	0	7.26	0
E2_P4_M91_L001-Pre_P27	1.03	8.97	0	10.67	0	0	9.57
H7_P2_M90-7-31-17-Post_P30	1.03	0	9.99	0	0	0	0
E9_P2_M90-7-31-17-Post_P30	1.02	1.95	0	10.16	0	9.09	9.73
B5_P4_M55_L001-Post_P1_2	1.01	0	0	0	0	0	0
A10_P3_M42-Pre_P4	1.01	0	0	0	0	0	0
A12_P1_M67_L001-Post_P6	1.01	0	0	0	0	0	0
D3_P2_MMD7_L001-Post_P19	1.01	0	9.95	0	0	4.83	0
E2_P4_MMD7_L001-Post_P19	1.01	0	0	0	0	0	0
G6_P2_MMD7_L001-Post_P19	1.01	0	4.34	0	0	9.02	0
E9_P2_M83_L001-Post_P23	1.01	9.78	0	7.47	6.68	8.72	10.17
F7_P1_M91_L001-Pre_P27	1.01	0	0	0	0	0	0
B7_P3_M42-Pre_P4	1	7.92	0	0	0	8.95	0
D5_P2_M42-Pre_P4	1	4.65	0	0	0	3.6	0
D4_P4_M67_L001-Post_P6	1	0	0	0	0	4.72	0
C11_P2_M9_L001-Pre_P15	1	0	0	9.44	0	0	9.71
B4_P7_M63-B1-Post_P7	0.99	0	0	0	0	8.6	0
G1_P5_M44_L001-Post_P11	0.99	1.67	0	0	0	1.2	0
C11_P3_M89_L001-Post_P28_2	0.99	6.17	0	7.95	5.62	0	0
C8_P2_M90-7-24-17-Post_P30	0.99	0	0	10.54	0	0	8.93
A12_P2_M77_L001-Pre_P31	0.99	2.21	0	0	0	0	0
A7_P2_M77_L001-Pre_P31	0.99	9.7	0	10.29	8.72	9.64	0
H10_P9_M47_T_enriched-Post_P4_T_enriched	0.99	0	0	0	0	0	0
E3_P1_M47-Post_P4	0.98	9.4	0	4.66	0	0	9.06
D5_P2_M71_L001-Post_P12	0.98	0	0	10.06	0	0	0
H12_P2_M90-7-31-17-Post_P30	0.98	10.11	7.74	9.68	0	0	8.95
H11_P3_M74_L001-Post_P13	0.97	9.06	0	0	0	0	0
C1_P4_M42-Pre_P4	0.96	0	0	0	0	0	0.68
F11_P1_M42-Pre_P4	0.96	0	0	0	0	0	0
E1_P9_M60-B1_L001-Pre_P7	0.96	0	0	0	0	0	0
H10_P6_MMD4_L001-Pre_P8	0.96	0	0	4.58	0	6.18	8.87
E3_P4_M91_L001-Pre_P27	0.96	0	0	0	0	0	0
E5_P3_M81_L001-Pre_P28	0.95	0	2.58	0	0	0	0
A5_P7_M60-B1_L001-Pre_P7	0.94	0	7.93	0	0	0	0
F3_P6_MMD4_L001-Pre_P8	0.94	0	0	0	0	0	0
C11_P7_M36_L001-Post_P3_2	0.93	0	9.03	0	0	0	0
D1_P4_M67_L001-Post_P6	0.93	0	0	0	0	0.66	0
D7_P2_M71_L001-Post_P12	0.93	8.64	0	0	4.41	0	0
C1_P4_M53_L001-Pre_P20	0.93	0	0	0	0	9.04	0
D8_P2_M23-Post_P3	0.92	0	8.18	0	3.89	0	0
G9_P1_M23-Post_P3	0.92	0	0	0	0	0	0
E9_P1_M42-Pre_P4	0.92	0	9.74	0	0	0	0
E1_P8_M60-B1_L001-Pre_P7	0.92	0	0	0	0	0	0
G11_P2_M29_L001-Pre_P26	0.92	0	0	0	0	0	0
E1_P2_M66_L001-Pre_P12	0.9	0	0	0	0	4.93	0
B12_P4_M13_L001-Post_P15	0.89	0	0	0	0	0	0
B8_P3_M13_L001-Post_P15	0.89	0	0	0	0	0	0
H1_P5_MMD8_L001-Post_P16	0.89	9.37	0	0	0	0	8.59
C8_P6_MMD4_L001-Pre_P8	0.87	0	0	0	0	0	0
C11_P2_M71_L001-Post_P12	0.87	0	0	8.14	0	0.63	9.86
E6_P4_M91_L001-Pre_P27	0.87	0	0	0	0	9.34	0
D9_P2_M41_L001-Pre_P35	0.86	0	0	9.59	0	0	8.96
H12_P5_M89_L001-Post_P28_2	0.84	6.37	0	9.93	5.79	0	7.3
C6_P2_M67_L001-Post_P6	0.82	0	8.58	6.74	7.58	8.53	8.6
B9_P2_M71_L001-Post_P12	0.82	0	0	9.34	0	0	5.54
F7_P3_M71_L001-Post_P12	0.82	0	0	8.64	0	0	5.8
F3_P3_M89_L001-Post_P28_2	0.82	0	0	0	0	6.54	0
H8_P3_M89_L001-Post_P28_2	0.82	0	0	0	0	5.28	0
D3_P2_M90-7-24-17-Post_P30	0.82	0	0	0	0	0	0
D12_P2_M55_L001-Post_P1_2	0.8	0	0	0	0	1.41	0
E2_P4_M8_L001-Pre_P6	0.8	0	0	0	0	0	0
D6_P3_M44_L001-Post_P11	0.8	0	0	0	0	0	0
E8_P2_M71_L001-Post_P12	0.8	0.75	0	0	0	0	8.51
E1_P3_M67_L001-Post_P6	0.78	8.24	8.02	7.24	0	7.07	0
F6_P1_M74_L001-Post_P13	0.78	0	0	0	0	0	0
H6_P2_M83_L001-Post_P23	0.78	0	0	0	0	0	0
E8_P6_M15-Post_P1	0.77	0	0	5.08	0	0	0
C7_P2_M39-Post_P2	0.77	0	0	0	0	6.87	0
D12_P7_M36_L001-Post_P3_2	0.77	0	0	0	0	0	0
E12_P6_M83_L001-Post_P23	0.77	0	9.75	9.21	0	0	10.65
D11_P1_M67_L001-Post_P6	0.76	7.99	9.71	5.7	7.51	9.42	0
F4_P9_M86_L001-Post_P28	0.76	0	0	0	0	7.68	0
B11_P8_MMD2-36B_L001-Post_P10	0.75	0	10.26	0	0	0	0
D8_P8_MMD2-36B_L001-Post_P10	0.75	0	0	9.27	6.43	0	0.53
C11_P1_M89_L001-Post_P28_2	0.75	0	0	0	0	6.15	0
H2_P5_M89_L001-Post_P28_2	0.75	0	0	0	0	5.37	0
B1_P6_MMD8_L001_T_enriched-Post_P16_T_enriched	0.75	0	0	6.25	0	6.56	7.52
E12_P2_M90-7-31-17-Post_P30	0.74	0	0	0.74	0	9.17	0
A7_P4_M39-Post_P2	0.72	8.78	0	8.27	0	0	7.57
D12_P4_M39-Post_P2	0.72	10.67	0	8.83	7	8.4	7.74
D3_P2_M39-Post_P2	0.71	0	0	0	0	0	0
F10_P2_MMD8_L001-Post_P16	0.71	0	5.33	0	0	0	0
E5_P2_M55_L001-Post_P1_2	0.69	8.86	6.95	0	0	9.64	9.56
D3_P6_MMD2-36B_L001-Post_P10	0.68	0	0	0	0	0	0
H1_P5_M67_L001_T_enriched-Post_P6_T_enriched	0.67	7.82	0	0	8.39	7.86	5.81
A11_P4_M44_L001-Post_P11	0.64	0	0	0	0	8.72	0
F1_P2_M55_L001-Post_P1_2	0.63	0	0	0	0	0	0
H8_P4_M67_L001-Post_P6	0.63	6.64	8.76	0	9.29	9.99	8.23
H1_P3_M68_L001-Post_P23_2	0.56	0.53	0	0	0	0	0
E3_P2_M71_L001-Post_P12	0.5	8.28	0	7.79	0	0	9.57
F5_P4_M67_L001-Post_P6	0.49	0	0	0	0	0	0
G5_P2_M8_L001-Pre_P6	0.44	0	0	0	0	0	0
E8_P9_MMD5_L001-Post_P8	0.43	0	0	0	0	0	0
H11_P1_M53_L001-Pre_P20	0.42	0.4	0	0	0	0	0

### Sheet: Fig 2 GSE72056 CD8
Patient	Cell	Cell Type		CD2	Cell #	CD8A	KLRG1	PDCD1	CTLA4	TIGIT	LAG3	HAVCR2 (TIM3)
CY75	CY75_1_CD45_CD8_3__S181_comb	0-T Cell	0-T Cell CD8	7.1644	4613	7.6539	8.6191	0	0	0	4.2873	2.6202
cy60	cy60_1_cd_45_pos_3_H04_S376_comb	0-T Cell	0-T Cell CD8	4.8221	2898	4.9867	8.0691	0	0	5.032	0	1.7681
CY75	CY75_1FNA_A03_S483_comb	0-T Cell	0-T Cell CD8	7.7228	3633	8.7011	7.9379	0	0	0	0	2.4455
cy53	cy53-1-CD45-pos-2-A08-S968-comb	0-T Cell	0-T Cell CD8	6.7997	2120	6.8307	7.7817	0	0	0	0	0.78073
cy94	cy94_cd45pos_4_H02_S86_comb	0-T Cell	0-T Cell CD8	7.3465	3807	0.75958	7.5627	4.0496	0	0	0	0.46676
Cy81	Cy81_FNA_CD45_B05_S209_comb	0-T Cell	0-T Cell CD8	0	383	7.0398	7.4616	0	0	0	0	1.991
CY75	CY75_1_CD45_CD8_7__S241_comb	0-T Cell	0-T Cell CD8	2.0745	4518	8.2434	7.4204	0	0	0	0	4.5536
CY89	CY89A_Core_15_B06_S18_comb	0-T Cell	0-T Cell CD8	6.9707	3303	8.4545	7.3669	0	5.9938	6.8654	3.625	0
Cy72	Cy72_CD45_B12_S696_comb	0-T Cell	0-T Cell CD8	7.1385	290	6.592	7.2555	0	0	0	6.2755	0.80323
Cy71	Cy71_CD45_D12_S528_comb	0-T Cell	0-T Cell CD8	7.6766	124	6.1549	7.2109	0	6.8984	4.5456	0	0.80074
CY58	CY58_1_CD45_A03_S963_comb	0-T Cell	0-T Cell CD8	0	244	6.3525	7.2099	0	0	7.4737	0	2.2771
Cy74	Cy74_CD45_G09_S465_comb	0-T Cell	0-T Cell CD8	6.3058	312	3.5678	7.1725	0	0	0	0	0
cy88	cy88_cd_45_pos_F07_S451_comb	0-T Cell	0-T Cell CD8	4.9249	2899	1.3901	7.1307	0	0	4.6724	0	0
cy80	cy80-Cd45-pos-PD1-pos-S183-H03-S183-comb	0-T Cell	0-T Cell CD8	6.5327	575	7.8964	7.1035	7.0367	1.875	5.6173	4.6255	6.649
cy80	cy80-Cd45-pos-PD1-pos-S190-H10-S190-comb	0-T Cell	0-T Cell CD8	3.3244	545	6.8796	7.0752	4.9775	0	0.72509	0	4.1015
cy58	cy58-1-CD45-pos-D08-S620-comb	0-T Cell	0-T Cell CD8	7.3965	1624	6.9212	7.0161	5.1708	0	2.8404	4.045	0
cy80	cy80-CD45-pos-PD1-pos-D12-S144-comb	0-T Cell	0-T Cell CD8	6.7862	1676	4.3226	6.9296	2.825	0	5.8571	4.6447	4.9854
CY89	CY89A_Core_15_D09_S45_comb	0-T Cell	0-T Cell CD8	7.3959	3438	7.7271	6.9181	6.3763	4.9241	0	3.7506	2.825
cy60	cy60_1_cd_45_pos_4_C04_S28_comb	0-T Cell	0-T Cell CD8	8.7007	3076	2.7452	6.9064	0	0	4.4632	0	5.3759
CY75	CY75_1_CD45_CD8_1__S20_comb	0-T Cell	0-T Cell CD8	4.2969	4515	8.2727	6.8931	0	2.2027	0	0	6.6926
CY58	CY58_1_CD45_H11_S1055_comb	0-T Cell	0-T Cell CD8	1.3283	242	6.6415	6.8827	0	0	7.3051	6.2609	0
cy53	cy53-1-CD45-pos-1-C10-S34-comb	0-T Cell	0-T Cell CD8	4.9939	1881	4.9608	6.7949	0	0	6.0379	4.1614	5.8999
cy53	cy53-1-CD45-pos-1-F12-S72-comb	0-T Cell	0-T Cell CD8	6.4482	2016	7.8849	6.7903	0	0	0	0	0
CY84	CY84_PRIM_POS_All_6_C09_S417_comb	0-T Cell	0-T Cell CD8	6.771	4272	0.23143	6.7582	0	0	1.0524	1.774	1.6617
CY58	CY58_1_CD45_G03_S1035_comb	0-T Cell	0-T Cell CD8	7.7485	280	6.1802	6.7548	0	0	7.1017	0	0.42008
cy84	cy84_Primary_CD45_pos_C04_S412_comb	0-T Cell	0-T Cell CD8	8.5901	2786	2.985	6.7472	0	0	5.2154	0	5.1941
cy79	cy79-p1-CD45-pos-PD1-pos-AS-C5-R1-D10-S238-comb	0-T Cell	0-T Cell CD8	6.0023	879	7.7926	6.6491	7.9173	5.5768	3.9196	0	0.0057593
cy53	cy53-1-CD45-pos-2-D04-S1000-comb	0-T Cell	0-T Cell CD8	6.7554	1788	5.6944	6.6423	6.3407	0	5.3718	0	1.7097
cy58	cy58-1-CD45-pos-H09-S669-comb	0-T Cell	0-T Cell CD8	0	1773	4.1634	6.634	0	0	5.944	1.9731	2.8186
cy80	cy80-Cd45-pos-PD1-pos-S135-F03-S135-comb	0-T Cell	0-T Cell CD8	6.3488	534	7.743	6.5835	0	0	5.1969	0	0.61164
cy88	cy88_cd_45_pos_H07_S475_comb	0-T Cell	0-T Cell CD8	4.9092	2901	6.7489	6.5631	2.3967	0	6.2514	0	0.57046
CY88	CY88CD45POS_7_E07_S247_comb	0-T Cell	0-T Cell CD8	0	4117	6.2236	6.5397	0	0	6.4894	4.0256	0.74244
CY89	CY89A_CD45_POS_4_H10_S478_comb	0-T Cell	0-T Cell CD8	6.8782	3346	7.3221	6.4999	0	0	0	0	2.0694
cy82	cy82-CD45-pos-1-C04-S508-comb	0-T Cell	0-T Cell CD8	0	1421	8.8477	6.4821	0	0	5.2196	0	6.8672
cy88	cy88_cd_45_pos_F11_S455_comb	0-T Cell	0-T Cell CD8	0	2831	7.8929	6.4566	0	3.0976	5.3072	0	1.4573
cy79	cy79-p5-CD45-pos-PD1-pos-H07-S667-comb	0-T Cell	0-T Cell CD8	6.621	1181	6.9951	6.4467	6.0735	2.0824	0	0	3.3962
CY75	CY75_1_CD45_CD8_3__S190_comb	0-T Cell	0-T Cell CD8	6.7198	4541	7.2051	6.4006	6.0975	0	5.1277	0	2.327
cy79	cy79-p3-CD45-pos-PD1-pos-AS-C2-R1-E02-S434-comb	0-T Cell	0-T Cell CD8	0	1020	7.1443	6.3843	0	3.4428	5.7677	0	2.2645
CY89	CY89FNA_D07_S235_comb	0-T Cell	0-T Cell CD8	4.4399	3609	7.8056	6.3723	3.6458	6.6405	3.6541	4.6709	4.4183
CY75	CY75_1_CD45_CD8_1__S1_comb	0-T Cell	0-T Cell CD8	2.2888	4596	7.6421	6.3553	1.2094	0	2.9845	1.946	1.1267
cy80	cy80-CD45-neg-D05-S425-comb	0-T Cell	0-T Cell CD8	6.8817	2731	2.5551	6.3221	0	0	0	0	1.8131
cy79	cy79-p4-CD45-pos-PD1-pos-B04-S304-comb	0-T Cell	0-T Cell CD8	6.6614	1526	6.5845	6.2965	0	1.9073	1.5801	0	0
cy79	cy79-p5-CD45-pos-PD1-pos-H01-S661-comb	0-T Cell	0-T Cell CD8	7.5697	1393	7.9717	6.2614	7.2369	1.6763	0	5.9815	7.4251
cy79	cy79-p4-CD45-pos-PD1-pos-B03-S303-comb	0-T Cell	0-T Cell CD8	5.0347	1058	6.5769	6.2358	1.6178	0	0	0	0
cy94	cy94_cd45pos_F10_S166_comb	0-T Cell	0-T Cell CD8	0	3954	1.1808	6.2243	0	0	0	0	0.77484
cy80	cy80-Cd45-pos-PD1-pos-C06-S66-comb	0-T Cell	0-T Cell CD8	6.3897	637	5.3201	6.1872	5.6531	4.6101	0.4813	5.2889	6.5102
cy80	cy80-Cd45-pos-Pd1-neg-S224-B08-S224-comb	0-T Cell	0-T Cell CD8	7.1392	530	7.4681	6.1811	0	0	0	0.87184	0.69688
Cy67	Cy67-CD45pos-S2-D11_S47	0-T Cell	0-T Cell CD8	6.3889	2338	6.6934	6.1596	0	0	4.8533	0	2.2633
CY58	CY58_1_CD45_A04_S964_comb	0-T Cell	0-T Cell CD8	6.3784	191	5.4103	6.1457	7.7145	0	2.0841	0.53107	8.2371
cy74	cy74-CD45-pos-A04-S676-comb	0-T Cell	0-T Cell CD8	4.421	2065	7.3509	6.0961	0	0	0	0	1.1789
CY67	CY67_NEG_A_CAGAGAGG_CTAAGCCT	0-T Cell	0-T Cell CD8	7.3612	2462	8.0493	6.0917	6.634	6.2389	4.5046	0	5.9014
cy53	cy53-1-CD45-pos-1-D04-S40-comb	0-T Cell	0-T Cell CD8	6.1773	1797	6.4655	6.0902	0	0	0	0	1.4425
CY75	CY75_1_CD45_CD8_7__S283_comb	0-T Cell	0-T Cell CD8	6.5229	4436	6.7278	6.0735	0	0	0	0.24271	3.0713
cy80	cy80-Cd45-pos-PD1-pos-S140-F08-S140-comb	0-T Cell	0-T Cell CD8	4.9521	538	5.5557	6.0447	5.3242	0	3.9304	3.7491	3.697
cy82	cy82-CD45-pos-2-A12-S492-comb	0-T Cell	0-T Cell CD8	6.8373	1802	6.5258	6.0419	3.5614	0	6.3262	0	0.63041
cy53	cy53-1-CD45-pos-2-C08-S992-comb	0-T Cell	0-T Cell CD8	4.7436	2121	5.914	5.9926	0	0	1.9553	4.4722	0
CY65	CY65_POS_A_AGAACATT_CTAACTCG	0-T Cell	0-T Cell CD8	7.623	2414	6.9181	5.9924	6.5408	0	7.1561	2.8758	0
CY65	CY65_POS_E_AGTGTCTT_CATGCTTA	0-T Cell	0-T Cell CD8	0	2430	0.60786	5.9617	0	0	0	0	0.64524
cy60	cy60_1_cd_45_pos_HC_pos_HLDAR_pos_H01_S1045_comb	0-T Cell	0-T Cell CD8	7.3003	2936	7.0574	5.9557	0	0	0	0	5.8415
CY89	CY89A_CD45_POS_4_A08_S392_comb	0-T Cell	0-T Cell CD8	4.8354	3340	8.9758	5.9328	6.7003	6.984	6.382	3.6874	7.1677
Cy71	Cy71_CD45_D10_S526_comb	0-T Cell	0-T Cell CD8	5.0705	356	7.4783	5.9183	0	0	0	4.7267	4.237
Cy67	Cy67-CD45pos-S2-G11_S83	0-T Cell	0-T Cell CD8	5.1048	2373	5.9878	5.8567	0	0	2.3898	0	2.7446
CY89	CY89A_CD45_POS_6_C08_S128_comb	0-T Cell	0-T Cell CD8	1.6699	3310	7.6489	5.8248	0	6.6761	3.1222	0	1.2382
cy58	cy58-1-CD45-pos-C10-S610-comb	0-T Cell	0-T Cell CD8	7.0707	1948	8.3793	5.8121	0	0	0	0	2.0555
CY89	CY89A_Core_15_E01_S49_comb	0-T Cell	0-T Cell CD8	6.3163	3255	6.9967	5.8101	0	2.2531	1.1157	0	6.458
cy94	cy94_cd45pos_4_E05_S53_comb	0-T Cell	0-T Cell CD8	6.3223	3924	3.1065	5.7744	3.9028	0	2.3248	0	1.4988
CY75	CY75_1_CD45_CD8_3__S161_comb	0-T Cell	0-T Cell CD8	6.5138	4520	6.1333	5.736	0	0	8.1084	0	0.50603
CY89	CY89FNA_A08_S200_comb	0-T Cell	0-T Cell CD8	8.3886	3666	8.0982	5.7207	0	5.8577	5.8512	4.6774	3.3208
CY88	CY88CD45POS_7_G02_S266_comb	0-T Cell	0-T Cell CD8	5.956	4120	6.8624	5.7022	5.3821	0	0	0.3471	5.9971
cy80	cy80-CD45-neg-D04-S424-comb	0-T Cell	0-T Cell CD8	6.5822	2633	6.77	5.6199	1.0854	0	4.872	3.0284	0
CY58	CY58_1_CD45_B09_S981_comb	0-T Cell	0-T Cell CD8	5.2103	86	6.1432	5.5834	0	3.2259	0	0	0.65076
CY94	CY94CD45POS_1_B11_S119_comb	0-T Cell	0-T Cell CD8	5.7174	4018	0.20914	5.5819	0	0	0	0	0.95754
Cy71	Cy71_CD45_E04_S532_comb	0-T Cell	0-T Cell CD8	6.2555	457	7.5943	5.5518	0	6.1392	3.075	4.8816	6.5716
CY89	CY89A_CD45_POS_6_A12_S108_comb	0-T Cell	0-T Cell CD8	3.2759	3459	7.4885	5.5025	0	0	0	3.0607	0
cy79	cy79-p4-CD45-pos-PD1-pos-A07-S295-comb	0-T Cell	0-T Cell CD8	5.449	1403	6.2375	5.4549	0	0.93433	5.8908	0	0
cy80	cy80-Cd45-pos-PD1-pos-S116-E08-S116-comb	0-T Cell	0-T Cell CD8	6.4594	633	6.6332	5.4468	0	0	0	0	2.3182
cy79	cy79-p3-CD45-pos-PD1-pos-AS-C2-R1-E10-S442-comb	0-T Cell	0-T Cell CD8	5.7453	988	7.4787	5.4324	6.8311	4.2808	4.4216	1.7155	2.9681
cy80	cy80-CD45-neg-F05-S449-comb	0-T Cell	0-T Cell CD8	8.2285	2667	6.0044	5.4203	0	0	4.3553	4.4691	0
cy72	cy72-CD45-pos-B02-S878-comb	0-T Cell	0-T Cell CD8	5.1495	1781	4.0836	5.4102	0	0	6.4085	0	0.36513
CY88	CY88CD45POS_2_D05_S425_comb	0-T Cell	0-T Cell CD8	1.4704	4013	6.4261	5.4068	0	0	0	0	0.39506
cy80	cy80-Cd45-pos-PD1-pos-S184-H04-S184-comb	0-T Cell	0-T Cell CD8	3.1739	570	1.7761	5.3929	6.481	4.2887	0	0	5.1416
cy82	cy82-CD45-pos-3-H10-S94-comb	0-T Cell	0-T Cell CD8	7.9953	1322	6.8425	5.3716	6.7442	0	5.648	0	5.7592
cy79	cy79-p1-CD45-pos-PD1-pos-AS-C5-R1-F12-S264-comb	0-T Cell	0-T Cell CD8	5.2157	1016	8.3944	5.3574	6.148	4.5362	5.4259	6.006	8.1518
CY88	CY88CD45_150813_E01_S337_comb	0-T Cell	0-T Cell CD8	0	4043	7.188	5.3519	0	0	7.0457	3.0819	0
cy72	cy72-CD45-pos-G06-S942-comb	0-T Cell	0-T Cell CD8	5.1687	1961	6.3102	5.2971	0	0	0	4.5591	1.2351
cy80	cy80-CD45-neg-F06-S450-comb	0-T Cell	0-T Cell CD8	5.0593	2556	5.239	5.2671	4.4924	0	5.336	0.86156	1.1104
CY65	CY65_POS_H_CAAGGCGA_ATTCCTCT	0-T Cell	0-T Cell CD8	7.5429	2449	7.6811	5.1715	6.8446	4.6483	0.54597	0	3.7828
CY75	CY75_1FNA_H08_S572_comb	0-T Cell	0-T Cell CD8	4.6856	3621	7.9016	5.1683	0	0	0	0.95903	2.0496
cy58	cy58-1-CD45-pos-A06-S582-comb	0-T Cell	0-T Cell CD8	1.1878	2027	6.1952	5.1587	0	0	0	0	0
CY65	CY65_POS_B_AGGATGTG_AGGTTATC	0-T Cell	0-T Cell CD8	7.1025	2422	4.7662	5.1528	0	0	0	0	0
cy94	cy94_cd45pos_C02_S122_comb	0-T Cell	0-T Cell CD8	3.3809	3975	0.10969	5.1508	0	0	0	0	1.2756
cy53	cy53-1-CD45-pos-1-A10-S10-comb	0-T Cell	0-T Cell CD8	7.8942	2031	7.1579	5.1468	0	0	0	3.7354	0
cy53	cy53-1-CD45-neg-D02-S326-comb	0-T Cell	0-T Cell CD8	8.1379	1728	6.4453	5.1279	0	0	0	3.5629	1.2957
CY65	CY65_POS_G_CAAGGCGA_AACGCATT	0-T Cell	0-T Cell CD8	6.4457	2443	7.1832	5.1148	6.4431	7.273	5.0706	0	5.2162
CY65	CY65_POS_A_AGAACATT_GGTCCAGA	0-T Cell	0-T Cell CD8	6.8145	2416	6.4806	5.0873	6.4716	8.102	3.6674	2.6432	0
CY89	CY89A_CD45_POS_6_F09_S165_comb	0-T Cell	0-T Cell CD8	7.0763	3472	7.339	5.0783	7.3651	0	6.8078	2.0892	2.8111
CY89	CY89A_Core_15_G08_S80_comb	0-T Cell	0-T Cell CD8	6.1348	3403	7.3458	5.0433	7.5299	3.0606	4.4205	3.8786	0
Cy81	Cy81_FNA_CD45_F10_S262_comb	0-T Cell	0-T Cell CD8	8.1874	217	8.1391	5.0428	0	0	5.8449	0	0.62574
SS2_	SS2_D1_S168_comb	0-T Cell	0-T Cell CD8	1.6604	4394	5.5568	5.01	0	0	0	0	2.0949
CY65	CY65_NEG_E_AGAACATT_AAGTAGAG	0-T Cell	0-T Cell CD8	5.9939	2402	7.5844	4.9549	0	3.5214	5.6509	0	3.0915
cy79	cy79-p5-CD45-pos-PD1-pos-E09-S633-comb	0-T Cell	0-T Cell CD8	5.4566	1158	8.1094	4.9092	6.8396	2.4206	5.7788	0	7.2271
CY89	CY89A_CD45_POS_4_H09_S477_comb	0-T Cell	0-T Cell CD8	7.422	3461	8.0985	4.9091	0	0	0	3.8068	4.1159
cy88	cy88_cd_45_pos_B07_S403_comb	0-T Cell	0-T Cell CD8	3.747	2879	1.8127	4.8713	0	0	0	2.0583	0
CY58	CY58_1_CD45_C08_S992_comb	0-T Cell	0-T Cell CD8	5.5915	441	7.3392	4.8329	0	0	6.5387	0	0.55483
cy79	cy79-p1-CD45-pos-PD1-pos-AS-C5-R1-C02-S218-comb	0-T Cell	0-T Cell CD8	7.057	672	8.3815	4.8236	5.0949	0	4.6059	0	6.4431
cy80	cy80-Cd45-pos-PD1-pos-S157-G01-S157-comb	0-T Cell	0-T Cell CD8	5.4329	520	4.8664	4.7997	3.5712	0.87421	5.5086	3.2104	0.6107
cy53	cy53-1-CD45-pos-2-D06-S1002-comb	0-T Cell	0-T Cell CD8	4.5382	1868	7.9841	4.7632	0	0	4.7773	0	0.99928
cy94	cy94_cd45pos_4_C08_S32_comb	0-T Cell	0-T Cell CD8	5.8542	3901	5.5495	4.7585	4.5735	0	4.604	0	0.543
cy94	cy94_cd45pos_4_E02_S50_comb	0-T Cell	0-T Cell CD8	5.9202	3782	7.0277	4.7545	0	0	0	3.2743	1.1827
cy82	cy82-CD45-pos-2-A07-S487-comb	0-T Cell	0-T Cell CD8	0	1722	8.067	4.7405	6.6004	6.2271	0	0	8.8448
cy80	cy80-Cd45-pos-PD1-pos-C11-S71-comb	0-T Cell	0-T Cell CD8	6.6303	567	7.6201	4.7313	7.4542	4.226	5.0339	2.6478	5.3372
cy80	cy80-CD45-neg-F12-S456-comb	0-T Cell	0-T Cell CD8	5.4574	2570	1.269	4.7122	0	0.82049	0.55778	0	1.3357
cy79	cy79-p4-CD45-pos-PD1-pos-B05-S305-comb		0-T Cell CD8	6.7244	1576	6.9516	4.7008	0	0	0	0	0.67084
cy80	cy80-CD45-neg-C12-S420-comb	0-T Cell	0-T Cell CD8	4.5233	2589	5.7486	4.6814	0	0	0	0.67356	2.861
moni	monika_B7_S115_comb	0-T Cell	0-T Cell CD8	5.4434	4366	7.3351	4.6633	6.4584	4.222	3.4609	2.6859	5.9623
cy79	cy79-p4-CD45-pos-PD1-pos-D02-S326-comb	0-T Cell	0-T Cell CD8	7.0572	1133	7.7037	4.6584	6.6459	0	0	0	8.6166
cy53	cy53-1-CD45-pos-1-F03-S63-comb	0-T Cell	0-T Cell CD8	7.3633	1976	4.8385	4.6034	0	0	0	0.95977	0
CY89	CY89COREQ1_H07_S379_comb	0-T Cell	0-T Cell CD8	5.8843	3569	7.4083	4.5757	6.3446	0	0	0	6.6234
cy94	cy94_cd45pos_H06_S186_comb	0-T Cell	0-T Cell CD8	6.6065	3960	0.07861	4.5723	0	0	0	0	1.5125
cy79	cy79-p1-CD45-pos-PD1-pos-AS-C5-R1-B07-S211-comb	0-T Cell	0-T Cell CD8	6.8901	981	7.3798	4.539	7.3241	0	0	3.4527	6.2153
Cy67	Cy67-CD45pos-S2-C5_S29	0-T Cell	0-T Cell CD8	6.7113	2332	5.225	4.5274	6.233	0	5.6121	0	7.8874
cy79	cy79-p1-CD45-pos-PD1-pos-AS-C5-R1-B06-S210-comb	0-T Cell	0-T Cell CD8	5.9968	722	8.1405	4.4856	7.4301	0	4.3308	5.8703	4.6119
cy79	cy79-p4-CD45-pos-PD1-pos-A03-S291-comb	0-T Cell	0-T Cell CD8	5.9127	1102	6.9926	4.4779	6.3924	1.3271	6.862	0	6.6913
cy79	cy79-p1-CD45-pos-PD1-pos-AS-C5-R1-D11-S239-comb	0-T Cell	0-T Cell CD8	6.6788	817	6.1757	4.4445	6.4444	0	1.943	3.6359	6.3219
CY89	CY89A_CD45_POS_10_G06_S270_comb	0-T Cell	0-T Cell CD8	6.3273	3353	4.9996	4.3964	4.3891	1.4573	1.058	0	0.91073
cy79	cy79-p1-CD45-pos-PD1-pos-AS-C5-R1-G04-S268-comb	0-T Cell	0-T Cell CD8	7.4573	838	7.3278	4.3584	7.5279	2.2431	0	0	5.6365
Cy67	Cy67-CD45pos-S2-B4_S16	0-T Cell	0-T Cell CD8	0	2320	6.0925	4.3281	0	0	2.7277	0	4.6973
CY89	CY89A_CD45_POS_4_A09_S393_comb	0-T Cell	0-T Cell CD8	6.0729	3358	7.6315	4.3159	4.9106	3.8364	5.5533	0.3115	4.5335
cy79	cy79-p4-CD45-pos-PD1-pos-G07-S367-comb	0-T Cell	0-T Cell CD8	3.1875	1063	8.3465	4.2773	1.7732	0	0	0	4.8171
cy79	cy79-p4-CD45-pos-PD1-pos-G11-S371-comb	0-T Cell	0-T Cell CD8	6.0045	1374	7.6467	4.1645	6.1637	0	0	0	3.9389
cy79	cy79-p1-CD45-pos-PD1-pos-AS-C5-R1-C12-S228-comb	0-T Cell	0-T Cell CD8	7.8526	983	8.3758	4.1367	0	3.3962	0	0	5.94
cy94	cy94_cd45pos_4_E04_S52_comb	0-T Cell	0-T Cell CD8	5.016	3791	5.3205	4.126	4.794	1.4998	3.9895	2.5857	0.80074
CY75	CY75_1_CD45_CD8_3__S114_comb	0-T Cell	0-T Cell CD8	7.0361	4524	8.4122	4.1236	0	0	0	5.8024	1.0734
cy58	cy58-1-CD45-pos-F10-S646-comb	0-T Cell	0-T Cell CD8	4.731	1771	5.4273	4.1096	0	0	0	0	0
CY65	CY65_POS_B_AGGATGTG_AGGATCTA	0-T Cell	0-T Cell CD8	7.4668	2421	5.2792	4.1055	0	0	0	0	1.3829
CY89	CY89A_CD45_POS_10_G09_S273_comb	0-T Cell	0-T Cell CD8	6.2946	3453	7.5279	4.0444	6.8462	7.4928	5.237	2.158	4.8674
Cy71	Cy71_CD45_F03_S543_comb	0-T Cell	0-T Cell CD8	1.1935	146	6.3433	4.0266	0	4.2305	0	0	0.86076
cy53	cy53-1-CD45-pos-2-C06-S990-comb	0-T Cell	0-T Cell CD8	6.5166	1991	8.271	4.0222	6.8434	0	0	0	1.5039
cy79	cy79-p1-CD45-pos-PD1-neg-AS-C1-R2-G12-S564-comb	0-T Cell	0-T Cell CD8	1.5568	943	1.1124	3.9804	0	0	1.5583	0	1.2351
CY89	CY89A_CD45_POS_6_F02_S158_comb	0-T Cell	0-T Cell CD8	6.5498	3279	7.2575	3.9244	0	0	5.4653	2.8762	6.9933
cy53	cy53-1-CD45-pos-1-C09-S33-comb	0-T Cell	0-T Cell CD8	1.2558	1790	5.1115	3.9191	0	0	1.0286	2.5178	1.3386
cy79	cy79-p3-CD45-pos-PD1-pos-AS-C2-R1-D12-S432-comb	0-T Cell	0-T Cell CD8	5.7363	692	6.4425	3.9103	3.678	2.4534	4.6162	0	0
cy79	cy79-p5-CD45-pos-PD1-pos-H12-S672-comb	0-T Cell	0-T Cell CD8	6.9914	1482	7.6388	3.9075	6.4501	0	5.2095	3.2247	6.4856
cy79	cy79-p3-CD45-pos-PD1-pos-AS-C2-R1-E01-S433-comb	0-T Cell	0-T Cell CD8	6.6422	767	4.8526	3.88	4.1946	5.3181	0	0	4.5856
cy79	cy79-p5-CD45-pos-PD1-pos-F04-S640-comb	0-T Cell	0-T Cell CD8	6.9433	1602	7.8585	3.8357	0	3.858	0	0	0
cy53	cy53-1-CD45-pos-2-A03-S963-comb	0-T Cell	0-T Cell CD8	6.4925	1901	2.389	3.8181	8.3199	0	5.6232	5.6049	1.0621
CY75	CY75_1_CD45_CD8_3__S119_comb	0-T Cell	0-T Cell CD8	7.9087	4509	6.3451	3.8156	0	0	5.7409	4.5553	0.84458
cy58	cy58-1-CD45-pos-G06-S654-comb	0-T Cell	0-T Cell CD8	0	1914	7.6333	3.773	7.5108	0	6.5129	5.5339	6.7703
CY94	CY94_CD45NEG_CD90POS_2_C02_S26_comb	0-T Cell	0-T Cell CD8	6.61	4231	3.506	3.7565	3.4592	0	0	0	0.21909
cy79	cy79-p4-CD45-pos-PD1-pos-B12-S312-comb	0-T Cell	0-T Cell CD8	3.059	1483	7.8364	3.7551	0	0	0	5.5161	6.1705
cy94	cy94_cd45pos_A08_S104_comb	0-T Cell	0-T Cell CD8	6.983	3927	5.5135	3.7539	0	0	0	0	0.82701
cy53	cy53-1-CD45-pos-1-B12-S24-comb	0-T Cell	0-T Cell CD8	5.5217	1955	5.8012	3.729	0	0	0	0	4.9374
SS2_	SS2_G5_S191_comb	0-T Cell	0-T Cell CD8	7.1303	4421	6.0899	3.6348	4.4234	0	1.6121	0	2.7885
SS2_	SS2_B2_S160_comb	0-T Cell	0-T Cell CD8	3.4613	4386	4.0919	3.6269	0	0	0	1.537	3.2792
cy94	cy94_cd45pos_4_A03_S3_comb	0-T Cell	0-T Cell CD8	5.6209	3972	6.4967	3.6255	0	0	0.68257	0	1.4901
cy88	cy88_cd_45_pos_3_H12_S672_comb	0-T Cell	0-T Cell CD8	6.2573	3101	5.5083	3.587	4.3314	3.5142	4.6022	1.7811	4.1638
Cy81	Cy81_FNA_CD45_A06_S198_comb	0-T Cell	0-T Cell CD8	4.531	93	6.0014	3.5726	0	0	0	0	1.8396
cy94	cy94_cd45pos_A09_S105_comb	0-T Cell	0-T Cell CD8	4.0632	3831	0.074505	3.5724	0	2.4338	1.3824	0	3.6826
cy80	cy80-Cd45-pos-PD1-pos-S187-H07-S187-comb	0-T Cell	0-T Cell CD8	6.6528	581	2.2645	3.5529	5.7398	6.4215	0	1.9564	6.0853
cy79	cy79-p3-CD45-pos-PD1-pos-AS-C2-R1-B01-S397-comb	0-T Cell	0-T Cell CD8	1.3488	765	6.1632	3.5258	6.6193	2.8661	0	0	6.1085
cy94	cy94_cd45neg_cd90pos_D11_S335_comb	0-T Cell	0-T Cell CD8	4.689	3923	4.1791	3.4665	0	0	0	0	1.0468
CY89	CY89A_CD45_POS_4_F08_S452_comb	0-T Cell	0-T Cell CD8	8.6363	3339	5.6387	3.4395	4.6439	4.8708	6.2094	3.6121	6.9616
cy80	cy80-CD45-neg-H12-S480-comb	0-T Cell	0-T Cell CD8	6.3773	2526	5.9835	3.4236	3.8211	2.2412	4.5281	2.9946	5.4368
CY65	CY65_POS_E_AGTGTCTT_CAACTCTC	0-T Cell	0-T Cell CD8	6.4313	2429	8.2634	3.4156	5.0614	0	2.0179	0	1.3757
cy80	cy80-Cd45-pos-PD1-pos-S117-E09-S117-comb	0-T Cell	0-T Cell CD8	2.2339	601	6.0826	3.3759	5.2445	0	7.8189	2.724	2.2497
cy88	cy88_cd_45_pos_B09_S405_comb	0-T Cell	0-T Cell CD8	4.2654	2986	6.9901	3.369	5.5115	3.6136	1.515	0	0
CY65	CY65_POS_B_AGGATGTG_CCAACATT	0-T Cell	0-T Cell CD8	6.9515	2424	6.7479	3.358	4.8998	5.1101	5.3157	2.9525	5.4137
CY75	CY75_1FNA_G06_S558_comb	0-T Cell	0-T Cell CD8	7.967	3749	8.4379	3.2987	2.8758	5.8012	0	0	7.0755
cy88	cy88_cd_45_pos_H12_S480_comb	0-T Cell	0-T Cell CD8	5.676	3046	4.8442	3.2749	3.7257	3.1905	4.5002	2.6201	3.8066
cy79	cy79-p1-CD45-pos-PD1-pos-AS-C5-R1-H10-S286-comb	0-T Cell	0-T Cell CD8	7.0728	677	7.2446	3.2183	0	0	0	0	6.6474
Cy74	Cy74_CD45_H12_S480_comb	0-T Cell	0-T Cell CD8	6.4534	140	6.4632	3.2013	3.8889	4.0617	4.666	3.0592	4.2438
CY65	CY65_POS_G_ATCCGACA_CGTTACCA	0-T Cell	0-T Cell CD8	8.2198	2439	7.7449	3.1982	6.532	6.639	5.2514	0.64155	1.229
cy53	cy53-1-CD45-pos-1-H12-S96-comb	0-T Cell	0-T Cell CD8	5.3872	1786	3.9422	3.1947	3.4945	0	2.3807	0.93357	4.5034
cy94	cy94_cd45pos_G10_S178_comb	0-T Cell	0-T Cell CD8	5.5035	3845	1.1821	3.1624	0	0	0	0	0
cy74	cy74-CD45-pos-G08-S752-comb	0-T Cell	0-T Cell CD8	6.4444	1869	7.8438	3.1564	0	5.3624	3.224	0	6.7612
CY89	CY89COREQ1_B04_S304_comb	0-T Cell	0-T Cell CD8	7.2816	3577	5.6648	3.1491	2.9317	4.153	4.3924	1.8319	2.4166
cy80	cy80-Cd45-pos-Pd1-neg-S372-H12-S372-comb	0-T Cell	0-T Cell CD8	3.2696	600	3.4	3.1463	0	0.58015	0.40708	0.66812	1.8303
cy72	cy72-CD45-pos-D05-S905-comb	0-T Cell	0-T Cell CD8	0	2089	5.8053	3.1195	0	0	0	0	1.1336
cy79	cy79-p5-CD45-pos-PD1-pos-D11-S623-comb	0-T Cell	0-T Cell CD8	6.4356	1453	7.8683	3.112	6.0274	0	5.8994	0	6.4895
cy79	cy79-p1-CD45-pos-PD1-pos-AS-C5-R1-G11-S275-comb	0-T Cell	0-T Cell CD8	7.4715	738	5.6064	3.067	5.852	3.0316	5.6393	0	0
cy80	cy80-CD45-pos-PD1-pos-D07-S139-comb	0-T Cell	0-T Cell CD8	7.1507	2106	2.9345	3.0538	6.3062	0	4.651	0	1.2744
cy80	cy80-CD45-neg-B08-S404-comb	0-T Cell	0-T Cell CD8	7.8113	2723	7.8061	3.0458	1.4109	0	5.2105	0	6.0708
CY89	CY89A_CD45_POS_4_B07_S403_comb	0-T Cell	0-T Cell CD8	7.4537	3263	3.3153	3.0411	6.4454	0	0	0	1.0969
CY89	CY89A_CD45_POS_6_A01_S97_comb	0-T Cell	0-T Cell CD8	7.0435	3502	8.3443	3.0307	0	4.9109	0	0	5.7376
cy58	cy58-1-CD45-pos-A05-S581-comb	0-T Cell	0-T Cell CD8	8.3775	1876	7.6975	2.962	7.4008	3.9486	6.8407	5.9459	5.4796
cy79	cy79-p5-CD45-pos-PD1-pos-C02-S602-comb	0-T Cell	0-T Cell CD8	7.8761	1360	7.9936	2.9499	6.0272	0	6.4693	0	7.3986
cy79	cy79-p5-CD45-pos-PD1-pos-C01-S601-comb	0-T Cell	0-T Cell CD8	5.7363	1046	7.8912	2.8608	2.3553	0	6.1312	0	1.1057
CY89	CY89A_Core_15_A11_S11_comb	0-T Cell	0-T Cell CD8	7.7552	3391	7.7964	2.8474	6.3071	0	0	0	6.4332
cy80	cy80-Cd45-pos-PD1-pos-D03-S87-comb	0-T Cell	0-T Cell CD8	7.5674	647	9.0213	2.8286	0	6.7613	2.2675	0	7.1266
cy79	cy79-p3-CD45-pos-PD1-pos-AS-C2-R1-C06-S414-comb	0-T Cell	0-T Cell CD8	5.4246	868	7.5386	2.7958	0	5.2673	6.6878	0	0
Cy72	Cy72_CD45_A01_S673_comb	0-T Cell	0-T Cell CD8	5.066	157	2.2895	2.7038	2.7632	3.5301	2.9082	0	2.0072
SS2_	SS2_A5_S155_comb	0-T Cell	0-T Cell CD8	3.9882	4388	6.1703	2.6817	0	0	0	0	0
cy94	cy94_cd45pos_D08_S140_comb	0-T Cell	0-T Cell CD8	4.9266	3830	2.7353	2.6288	0	0	3.9534	0	0
cy80	cy80-Cd45-pos-PD1-pos-B07-S43-comb	0-T Cell	0-T Cell CD8	6.6039	539	7.1865	2.6053	0	0	4.6914	0	0.80488
CY89	CY89A_CD45_POS_6_G04_S172_comb	0-T Cell	0-T Cell CD8	3.6757	3500	6.8838	2.5871	5.392	3.3847	0.62293	2.6533	3.9723
cy53	cy53-1-CD45-pos-1-G04-S76-comb	0-T Cell	0-T Cell CD8	5.3605	1936	3.4362	2.5857	0	0	0	4.3511	6.96
cy80	cy80-Cd45-pos-PD1-pos-S192-H12-S192-comb	0-T Cell	0-T Cell CD8	6.2006	516	4.5321	2.5331	5.4449	3.8344	5.2115	1.8339	3.9637
CY88	CY88CD45POS_2_H12_S480_comb	0-T Cell	0-T Cell CD8	4.7934	4204	5.3461	2.4942	4.6547	2.989	4.0777	1.9931	4.1447
cy79	cy79-p1-CD45-pos-PD1-pos-AS-C5-R1-G03-S267-comb	0-T Cell	0-T Cell CD8	6.6823	848	6.8239	2.4712	3.1107	0	5.2703	2.3389	8.1207
cy88	cy88_cd_45_pos_G01_S457_comb	0-T Cell	0-T Cell CD8	6.1636	3102	5.5531	2.4079	0	0	5.8475	4.0382	0
cy79	cy79-p3-CD45-pos-PD1-pos-AS-C2-R1-F03-S447-comb	0-T Cell	0-T Cell CD8	8.1204	787	8.2351	2.4016	0	0	3.7768	3.6434	5.0654
CY88	CY88CD45_150813_H12_S384_comb	0-T Cell	0-T Cell CD8	5.3919	4036	4.412	2.4014	0	2.9159	2.7312	1.6906	3.8896
CY89	CY89A_CD45_POS_6_E10_S154_comb	0-T Cell	0-T Cell CD8	6.4062	3382	7.6962	2.3802	0	2.33	6.5913	3.0931	4.5084
cy79	cy79-p5-CD45-pos-PD1-pos-E04-S628-comb	0-T Cell	0-T Cell CD8	1.1616	1217	6.3016	2.3791	7.5893	1.5898	0	4.0834	7.295
cy79	cy79-p1-CD45-pos-PD1-neg-AS-C1-R2-D12-S528-comb	0-T Cell	0-T Cell CD8	5.634	859	3.0536	2.3559	0	0	0	0	0
cy79	cy79-p5-CD45-pos-PD1-pos-D04-S616-comb	0-T Cell	0-T Cell CD8	8.2738	1260	7.1922	2.3144	4.235	3.7739	3.2683	3.0186	6.1829
cy79	cy79-p1-CD45-pos-PD1-pos-AS-C5-R1-B04-S208-comb	0-T Cell	0-T Cell CD8	6.9259	865	7.425	2.145	5.2658	2.917	5.4503	2.8325	3.7522
cy79	cy79-p1-CD45-pos-PD1-pos-AS-C5-R1-D08-S236-comb	0-T Cell	0-T Cell CD8	7.2725	783	7.8305	2.1437	8.2225	0	1.6022	0	5.1997
CY89	CY89A_Core_15_F11_S71_comb	0-T Cell	0-T Cell CD8	5.1122	3283	8.5399	2.1197	5.6165	5.1187	4.9486	4.2496	5.5353
CY89	CY89COREQ1_C10_S322_comb	0-T Cell	0-T Cell CD8	7.7363	3715	8.1713	2.0909	8.4855	6.1706	4.3535	5.6616	3.0002
CY58	CY58_1_CD45_B04_S976_comb	0-T Cell	0-T Cell CD8	6.3076	407	7.6846	2.07	6.1398	0	6.7183	1.2798	5.7217
Cy71	Cy71_CD45_C06_S510_comb	0-T Cell	0-T Cell CD8	7.468	373	5.3974	2.0542	7.8914	5.6219	8.1326	0	0.69421
cy80	cy80-CD45-pos-PD1-pos-H12-S192-comb	0-T Cell	0-T Cell CD8	5.7175	1872	3.2944	2.0451	5.8762	2.7294	5.2766	1.26	2.7002
CY58	CY58_1_CD45_H12_S1056_comb	0-T Cell	0-T Cell CD8	6.1312	73	6.2749	2.0321	4.8865	0	5.3002	3.2146	5.5765
cy72	cy72-CD45-pos-C08-S896-comb	0-T Cell	0-T Cell CD8	6.2189	1626	5.2493	2.0314	4.4082	0	0	0	0
cy79	cy79-p1-CD45-pos-PD1-pos-AS-C5-R1-G12-S276-comb	0-T Cell	0-T Cell CD8	7.5936	954	8.0153	2.0293	7.5313	4.6201	5.4251	1.9084	6.5978
cy79	cy79-p1-CD45-pos-PD1-pos-AS-C5-R1-F05-S257-comb	0-T Cell	0-T Cell CD8	6.2699	785	8.6263	2.0279	2.6281	0	6.2777	5.66	6.7952
cy53	cy53-1-CD45-pos-1-G03-S75-comb	0-T Cell	0-T Cell CD8	0	1952	5.8042	2.0211	0	0	0	0	0.64616
cy79	cy79-p5-CD45-pos-PD1-pos-H08-S668-comb	0-T Cell	0-T Cell CD8	8.0949	1586	7.3822	2.0165	6.0375	0	7.7585	1.8961	5.9419
CY89	CY89A_CD45_POS_6_D04_S136_comb	0-T Cell	0-T Cell CD8	5.5439	3349	5.636	1.9884	5.2289	0	0	0	5.2399
cy79	cy79-p1-CD45-pos-PD1-pos-AS-C5-R1-D07-S235-comb	0-T Cell	0-T Cell CD8	7.1705	724	6.9245	1.9742	5.4624	0	6.1709	5.9351	6.6248
Cy72	Cy72_CD45_F11_S743_comb	0-T Cell	0-T Cell CD8	6.298	449	1.4563	1.9653	0	0	0	0	0
cy80	cy80-CD45-neg-B06-S402-comb	0-T Cell	0-T Cell CD8	6.7828	2559	5.5876	1.9355	3.3252	2.0854	3.9726	2.7119	3.5569
cy53	cy53-1-CD45-pos-1-H01-S85-comb	0-T Cell	0-T Cell CD8	7.1229	2060	0.41792	1.9245	0	0	0	0	0
cy60	cy60_1_cd_45_pos_3_D06_S330_comb	0-T Cell	0-T Cell CD8	7.9408	3068	7.0602	1.8714	7.3649	6.1248	6.5415	0	1.7937
cy53	cy53-1-CD45-pos-2-E05-S1013-comb	0-T Cell	0-T Cell CD8	0	2006	0.53107	1.8604	0	0	0	0	1.189
CY58	CY58_1_CD45_F12_S1032_comb	0-T Cell	0-T Cell CD8	6.1596	159	7.0482	1.86	0	0	0	0	1.3374
cy58	cy58-1-CD45-pos-B05-S593-comb	0-T Cell	0-T Cell CD8	6.2331	1816	1.513	1.8584	0	1.8127	0	0	3.3298
CY89	CY89A_CD45_POS_6_D10_S142_comb	0-T Cell	0-T Cell CD8	6.8766	3333	6.8205	1.8516	7.8689	2.2467	0	0	5.6461
cy58	cy58-1-CD45-pos-H02-S662-comb	0-T Cell	0-T Cell CD8	6.7615	1677	0.68796	1.8496	0	0	5.9252	0	0.71017
cy58	cy58-1-CD45-pos-G07-S655-comb	0-T Cell	0-T Cell CD8	7.3836	1941	5.5668	1.8492	5.9382	0	0	0	0
cy58	cy58-1-CD45-pos-B12-S600-comb	0-T Cell	0-T Cell CD8	6.4844	2114	5.3056	1.8464	7.2651	0	6.1334	0	6.9119
cy80	cy80-Cd45-pos-Pd1-neg-S268-D04-S268-comb	0-T Cell	0-T Cell CD8	6.2128	625	7.0429	1.8448	0	0	0	0	0.34028
cy94	cy94_cd45pos_C05_S125_comb	0-T Cell	0-T Cell CD8	6.9535	3968	4.7964	1.8086	4.2204	0.87814	0	0	0.77905
cy80	cy80-CD45-neg-H07-S475-comb	0-T Cell	0-T Cell CD8	8.7586	2618	7.6128	1.7874	7.1996	0	0	3.2851	6.5661
cy72	cy72-CD45-pos-D01-S901-comb	0-T Cell	0-T Cell CD8	0	1966	7.1664	1.7769	0	0	0	0	0.1776
cy74	cy74-CD45-pos-C08-S704-comb	0-T Cell	0-T Cell CD8	7.8868	1992	8.1866	1.7621	0	7.117	7.1468	6.3402	8.7608
cy79	cy79-p5-CD45-pos-PD1-pos-B06-S594-comb	0-T Cell	0-T Cell CD8	4.9385	1512	8.6608	1.7429	2.5132	0	3.9923	0	0
cy74	cy74-CD45-pos-F11-S743-comb	0-T Cell	0-T Cell CD8	7.564	2068	8.7392	1.7264	0	5.4966	3.3893	0	7.8794
CY89	CY89A_CD45_POS_10_E07_S247_comb	0-T Cell	0-T Cell CD8	6.9078	3498	7.7725	1.722	0	4.3784	5.0718	0	6.2489
CY65	CY65_NEG_E_AGAACATT_ACAGGTAT	0-T Cell	0-T Cell CD8	7.4088	2404	6.5175	1.7027	0	5.1245	6.0934	4.591	5.5244
CY89	CY89A_Core_15_B12_S24_comb	0-T Cell	0-T Cell CD8	7.3555	3397	4.6788	1.6636	7.6312	0	2.8976	0	4.5328
CY89	CY89A_Core_15_F08_S68_comb	0-T Cell	0-T Cell CD8	7.8696	3508	7.9403	1.6248	5.306	0	5.8214	5.7816	6.7821
CY89	CY89A_Core_15_A06_S6_comb	0-T Cell	0-T Cell CD8	6.1152	3466	6.4921	1.6069	4.4707	0	4.9988	0	1.2696
CY84	CY84_PRIM_POS_All_8_A01_S97_comb	0-T Cell	0-T Cell CD8	3.6345	4323	4.5318	1.6064	2.5415	0	1.8972	1.0172	2.3671
cy58	cy58-1-CD45-pos-H03-S663-comb	0-T Cell	0-T Cell CD8	5.548	2046	7.5034	1.6055	6.3033	5.5818	8.2842	4.5717	2.6733
cy94	cy94_cd45pos_4_D10_S46_comb	0-T Cell	0-T Cell CD8	7.2636	3951	0.08134	1.5993	0	0	0	0	1.0642
CY75	CY75_1_CD45_CD8_1__S88_comb	0-T Cell	0-T Cell CD8	6.9214	4467	6.6821	1.5917	0	0	3.7677	2.8453	0.74248
cy53	cy53-1-CD45-pos-2-H12-S1056-comb	0-T Cell	0-T Cell CD8	4.1312	1825	3.0249	1.5902	3.2443	0	3.9423	0	4.2501
cy58	cy58-1-CD45-pos-C09-S609-comb	0-T Cell	0-T Cell CD8	0	1730	6.1214	1.583	0	0	0	0	0
CY75	CY75_1_CD45_CD8_8__S328_comb	0-T Cell	0-T Cell CD8	6.1823	4547	6.9418	1.572	0	4.62	6.5306	0	5.4064
CY89	CY89COREQ1_B07_S307_comb	0-T Cell	0-T Cell CD8	6.3575	3529	7.9086	1.5719	6.277	1.5311	6.5899	0	6.7064
cy74	cy74-CD45-pos-A02-S674-comb	0-T Cell	0-T Cell CD8	8.2918	2062	7.96	1.5226	4.189	0	8.0375	0	0
CY75	CY75_1_CD45_CD8_8__S349_comb	0-T Cell	0-T Cell CD8	6.5198	4469	4.9362	1.5129	0	0	0	0	0.69368
CY75	CY75_1FNA_B01_S493_comb	0-T Cell	0-T Cell CD8	7.0025	3754	6.0211	1.4813	0	0	0	4.0993	0
CY94	CY94CD45POS_1_B04_S112_comb	0-T Cell	0-T Cell CD8	0	4175	0.46258	1.4756	0	0	0	0	2.1253
CY89	CY89FNA_B08_S212_comb	0-T Cell	0-T Cell CD8	4.9663	3675	6.9938	1.4605	0	0	2.7038	0	5.7678
cy79	cy79-p5-CD45-pos-PD1-pos-B04-S592-comb	0-T Cell	0-T Cell CD8	3.9284	1095	7.1929	1.4473	7.3026	0	0	0	0
CY84	CY84_PRIM_POS_All_6_H12_S480_comb	0-T Cell	0-T Cell CD8	3.259	4296	4.5468	1.426	2.6358	0.34369	1.4201	1.005	2.0979
CY88	CY88CD45POS_7_G07_S271_comb	0-T Cell	0-T Cell CD8	7.8367	4080	7.6468	1.4206	0	3.918	6.1661	5.3806	5.6994
cy58	cy58-1-CD45-pos-E08-S632-comb	0-T Cell	0-T Cell CD8	6.8634	1757	2.043	1.3956	8.6463	6.0161	7.6506	4.2843	7.3068
CY75	CY75_1_CD45_CD8_8__S339_comb	0-T Cell	0-T Cell CD8	0	4489	7.6051	1.3622	0	0	4.751	0	6.6543
CY75	CY75_1_CD45_CD8_8__S335_comb	0-T Cell	0-T Cell CD8	2.0494	4564	5.9217	1.3385	1.4725	2.6566	4.5576	2.9175	4.7893
cy58	cy58-1-CD45-pos-F01-S637-comb	0-T Cell	0-T Cell CD8	5.3286	1841	0.71017	1.3115	0	2.9798	7.6411	5.7779	1.9523
cy79	cy79-p1-CD45-pos-PD1-pos-AS-C5-R1-C06-S222-comb	0-T Cell	0-T Cell CD8	6.899	944	7.6524	1.2957	4.2725	1.2582	5.8053	5.5381	6.5565
CY75	CY75_1_CD45_CD8_8__S322_comb	0-T Cell	0-T Cell CD8	4.5303	4468	7.0289	1.295	0.30379	3.4159	4.0248	2.6129	3.913
cy79	cy79-p1-CD45-pos-PD1-pos-AS-C5-R1-C05-S221-comb	0-T Cell	0-T Cell CD8	6.5607	1000	8.3107	1.2869	6.2002	3.1344	4.8995	4.9336	5.8396
cy74	cy74-CD45-pos-B04-S688-comb	0-T Cell	0-T Cell CD8	6.9456	1656	7.6499	1.2804	0	0	6.6984	0	0
CY89	CY89A_CD45_POS_4_E07_S439_comb	0-T Cell	0-T Cell CD8	7.4786	3294	8.3463	1.2768	0	2.3468	7.6818	0	7.759
cy88	cy88_cd_45_pos_H11_S479_comb	0-T Cell	0-T Cell CD8	1.3967	2915	8.6046	1.254	0	2.3225	5.2636	4.951	7.2359
cy94	cy94_cd45pos_D03_S135_comb	0-T Cell	0-T Cell CD8	0.94111	3895	2.742	1.2035	4.0461	0	3.1427	0	1.3283
CY89	CY89A_Core_15_G10_S82_comb	0-T Cell	0-T Cell CD8	8.0684	3376	9.0671	1.201	0	7.3241	6.7053	2.1641	3.0507
cy79	cy79-p1-CD45-pos-PD1-neg-AS-C1-R2-H12-S576-comb	0-T Cell	0-T Cell CD8	3.0895	1030	2.589	1.1979	0	1.2327	0	1.0022	2.2516
cy79	cy79-p1-CD45-pos-PD1-pos-AS-C5-R1-H12-S288-comb	0-T Cell	0-T Cell CD8	4.6309	761	6.1244	1.1827	3.7994	4.3496	2.849	3.369	4.1779
CY75	CY75_1_CD45_CD8_8__S381_comb	0-T Cell	0-T Cell CD8	7.7224	4454	7.0838	1.168	0	0	5.8056	0	3.3066
cy94	cy94_cd45pos_A10_S106_comb	0-T Cell	0-T Cell CD8	0	3814	5.9239	1.1401	0	0	0	0	1.2265
cy84	cy84_Primary_CD45_pos_C06_S414_comb	0-T Cell	0-T Cell CD8	7.6962	2757	2.7128	1.1204	5.7702	0	0	0	0
CY89	CY89COREQ1_E02_S338_comb	0-T Cell	0-T Cell CD8	7.1545	3591	6.8831	1.107	0	6.6577	6.2684	4.5755	6.217
Cy74	Cy74_CD45_H11_S479_comb	0-T Cell	0-T Cell CD8	6.0563	378	7.487	1.0909	7.4146	0	5.6778	0	2.3824
CY75	CY75_1_CD45_CD8_8__S321_comb	0-T Cell	0-T Cell CD8	8.376	4572	8.9103	1.0771	5.0854	0	6.6453	0	7.7521
CY89	CY89COREQ1_G01_S361_comb	0-T Cell	0-T Cell CD8	7.5856	3721	7.0616	1.0738	5.4027	5.3989	1.3901	0	4.777
cy79	cy79-p5-CD45-pos-PD1-pos-G04-S652-comb	0-T Cell	0-T Cell CD8	7.6843	1128	7.0603	1.0649	3.8835	0	0	0.98185	8.2852
Cy74	Cy74_CD45_F02_S446_comb	0-T Cell	0-T Cell CD8	6.9403	120	7.6802	1.0621	0	0	6.0549	0	0
CY89	CY89A_CD45_POS_6_F10_S166_comb	0-T Cell	0-T Cell CD8	3.2969	3302	7.7971	1.0538	8.1361	3.6242	5.076	0	8.1658
cy82	cy82-CD45-pos-2-B09-S501-comb	0-T Cell	0-T Cell CD8	0	1627	7.3287	1.0531	0	0	0	0	0
CY94	CY94CD45POS_1_C01_S121_comb	0-T Cell	0-T Cell CD8	3.6147	4062	4.2364	1.0447	5.3014	1.1362	0	0	0.9782
CY94	CY94_CD45NEG_CD90POS_2_D08_S44_comb	0-T Cell	0-T Cell CD8	5.629	4328	4.9093	1.0335	0	0	0	2.6606	1.0108
cy79	cy79-p5-CD45-pos-PD1-pos-C05-S605-comb	0-T Cell	0-T Cell CD8	8.2393	1312	8.2771	1.0293	6.8222	0	0	4.0735	6.4754
CY89	CY89A_CD45_POS_6_B08_S116_comb	0-T Cell	0-T Cell CD8	6.034	3316	8.0417	1.0122	7.0665	7.3206	0	4.0766	7.8847
cy80	cy80-CD45-neg-C01-S409-comb	0-T Cell	0-T Cell CD8	5.6213	2678	6.665	0.99856	0	0	4.7784	2.8542	3.1625
CY89	CY89COREQ1_D09_S333_comb	0-T Cell	0-T Cell CD8	6.8799	3545	7.2672	0.99567	3.5717	4.4945	3.8085	4.3627	4.7601
CY75	CY75_1FNA_G12_S564_comb	0-T Cell	0-T Cell CD8	6.4904	3571	5.4712	0.98841	0	0	6.7045	0	2.306
cy79	cy79-p5-CD45-pos-PD1-pos-A04-S580-comb	0-T Cell	0-T Cell CD8	8.2111	1075	7.7526	0.98768	7.1772	0	6.2127	3.4139	5.7817
cy79	cy79-p5-CD45-pos-PD1-pos-H04-S664-comb	0-T Cell	0-T Cell CD8	7.4756	1397	6.4832	0.97966	6.8822	0	5.0578	0	7.2106
cy80	cy80-Cd45-pos-PD1-pos-S158-G02-S158-comb	0-T Cell	0-T Cell CD8	4.8769	596	1.0531	0.96864	5.4876	0	0	0	0
SS2_	SS2_D4_S172_comb	0-T Cell	0-T Cell CD8	4.6504	4377	7.418	0.95829	4.9229	0	5.62	3.1566	3.4727
cy79	cy79-p1-CD45-pos-PD1-neg-AS-C1-R2-C11-S515-comb	0-T Cell	0-T Cell CD8	3.5689	649	2.294	0.94261	0	0	1.3973	0	2.3196
CY75	CY75_1_CD45_CD8_7__S279_comb	0-T Cell	0-T Cell CD8	6.8953	4491	8.4103	0.93962	0	4.2249	7.5815	0	6.7496
CY89	CY89COREQ1_C04_S316_comb	0-T Cell	0-T Cell CD8	4.0027	3645	6.5067	0.93659	0.82375	5.8889	5.4928	2.8349	0
Cy71	Cy71_CD45_G10_S562_comb	0-T Cell	0-T Cell CD8	8.4283	469	8.3452	0.93206	4.0873	6.7546	6.0614	5.0618	6.4152
cy80	cy80-Cd45-pos-PD1-pos-B05-S41-comb	0-T Cell	0-T Cell CD8	6.2885	599	7.1533	0.92828	5.5099	0	6.5921	4.945	6.2537
CY89	CY89A_CD45_POS_4_B10_S406_comb	0-T Cell	0-T Cell CD8	7.4478	3462	7.8081	0.9222	6.7547	3.5067	0.63227	1.4109	7.0922
Cy72	Cy72_CD45_A10_S682_comb	0-T Cell	0-T Cell CD8	6.6365	274	7.3968	0.92144	0	0	0	0	1.2491
Cy74	Cy74_CD45_F07_S451_comb	0-T Cell	0-T Cell CD8	6.5027	53	8.1747	0.91533	7.0778	5.6732	5.3887	2.3098	5.6476
Cy71	Cy71_CD45_D03_S519_comb	0-T Cell	0-T Cell CD8	8.0889	328	6.0391	0.90381	0	0	0	0	5.0345
cy80	cy80-Cd45-pos-Pd1-neg-S226-B10-S226-comb	0-T Cell	0-T Cell CD8	0	554	0.67717	0.88675	0	0	5.5503	0	1.0151
CY84	CY84_PRIM_POS_All_7_A01_S193_comb	0-T Cell	0-T Cell CD8	3.8225	4331	3.7182	0.86235	1.6159	0	2.2388	2.43	2.9102
Cy74	Cy74_CD45_F04_S448_comb	0-T Cell	0-T Cell CD8	4.8471	252	5.9074	0.85838	5.3429	0	0	1.2934	2.1557
CY88	CY88CD45POS_7_H03_S279_comb	0-T Cell	0-T Cell CD8	6.83	4126	0.32998	0.85758	0	2.4168	0	1.1329	6.8593
cy79	cy79-p5-CD45-pos-PD1-pos-F02-S638-comb	0-T Cell	0-T Cell CD8	6.5322	1229	8.8608	0.85599	7.9824	1.2987	4.4324	4.9041	6.6233
CY75	CY75_1_CD45_CD8_8__S319_comb	0-T Cell	0-T Cell CD8	5.9443	4473	8.3006	0.8493	7.8051	0.20842	6.1216	4.6903	7.5165
CY75	CY75_1_CD45_CD8_8__S306_comb	0-T Cell	0-T Cell CD8	6.6026	4456	6.5711	0.83865	0	0	6.3467	5.0915	2.3249
CY75	CY75_1_CD45_CD8_1__S78_comb	0-T Cell	0-T Cell CD8	7.7299	4577	8.3045	0.83684	0	0	2.1604	2.1131	2.0227
CY75	CY75_1FNA_E09_S537_comb	0-T Cell	0-T Cell CD8	7.9106	3716	8.1425	0.83592	5.8363	6.5016	6.6324	0	5.99
CY94	CY94CD45POS_1_E06_S150_comb	0-T Cell	0-T Cell CD8	5.6636	4125	0.20038	0.83026	0	3.1593	0	0	1.3696
CY75	CY75_1FNA_E03_S531_comb	0-T Cell	0-T Cell CD8	6.5114	3683	8.0639	0.81147	0.76808	6.1501	4.4468	0.80405	5.9263
CY75	CY75_1_CD45_CD8_7__S260_comb	0-T Cell	0-T Cell CD8	5.8643	4500	8.525	0.80818	5.5346	5.2059	7.5496	3.6341	7.3436
Cy74	Cy74_CD45_A11_S395_comb	0-T Cell	0-T Cell CD8	7.1504	351	5.7506	0.78743	2.6991	5.3781	6.0127	4.0506	3.8867
CY75	CY75_1_CD45_CD8_8__S302_comb	0-T Cell	0-T Cell CD8	7.2892	4535	7.5212	0.7864	5.1507	0	8.1443	2.9857	4.1102
cy79	cy79-p4-CD45-pos-PD1-pos-E07-S343-comb	0-T Cell	0-T Cell CD8	6.2158	1199	7.6952	0.77231	5.8421	0	5.1962	2.6882	4.3628
CY75	CY75_1_CD45_CD8_7__S247_comb	0-T Cell	0-T Cell CD8	5.7731	4573	7.056	0.76653	4.103	0	0	0	5.7618
cy60	cy60_1_cd_45_pos_3_H12_S384_comb	0-T Cell	0-T Cell CD8	7.6167	2908	7.6429	0.76043	4.9475	5.8116	0	0.69688	5.5772
CY75	CY75_1_CD45_CD8_7__S210_comb	0-T Cell	0-T Cell CD8	5.3654	4496	8.0649	0.75854	7.3279	5.3339	7.3581	2.7541	6.2463
CY88	CY88CD45POS_7_F01_S253_comb	0-T Cell	0-T Cell CD8	7.8656	4074	7.7134	0.75104	5.5737	0	5.1664	3.5857	6.5359
cy94	cy94_cd45pos_G03_S171_comb	0-T Cell	0-T Cell CD8	0	3779	0.47197	0.74932	0	0	0	0	1.5661
CY75	CY75_1_CD45_CD8_7__S265_comb	0-T Cell	0-T Cell CD8	2.9157	4636	7.017	0.74763	0	0	0	3.2913	3.6008
CY89	CY89A_CD45_POS_4_E12_S444_comb	0-T Cell	0-T Cell CD8	0	3295	7.9274	0.74674	4.6103	3.2391	5.2676	4.8229	7.0445
CY94	CY94CD45POS_1_E01_S145_comb	0-T Cell	0-T Cell CD8	6.1112	4032	0.25459	0.7433	6.465	0	0	0.92448	1.6462
CY89	CY89FNA_G11_S275_comb	0-T Cell	0-T Cell CD8	7.4194	3553	7.5549	0.73379	4.8217	2.8758	8.1652	0.67084	8.4845
CY89	CY89A_CD45_POS_4_F05_S449_comb	0-T Cell	0-T Cell CD8	5.9219	3402	7.1866	0.72509	6.0749	0	6.4469	1.2975	5.4964
cy58	cy58-1-CD45-pos-A02-S578-comb	0-T Cell	0-T Cell CD8	5.7131	1835	7.4841	0.72334	5.3518	0	4.9103	0	4.4394
CY94	CY94CD45POS_1_G11_S179_comb	0-T Cell	0-T Cell CD8	7.5302	4035	0.20664	0.72247	0	0	0	0	1.3522
CY84	CY84_PRIM_POS_All_6_A08_S392_comb	0-T Cell	0-T Cell CD8	7.0214	4298	6.2254	0.71633	4.5435	0	5.7151	0.6581	0.80157
CY75	CY75_1_CD45_CD8_3__S117_comb	0-T Cell	0-T Cell CD8	6.1284	4623	7.9675	0.71054	0	0	0	4.1225	0.40969
CY75	CY75_1_CD45_CD8_3__S137_comb	0-T Cell	0-T Cell CD8	6.8224	4551	7.6773	0.70436	5.4377	0	0	0	3.1774
CY89	CY89A_CD45_POS_4_G01_S457_comb	0-T Cell	0-T Cell CD8	2.7168	3320	0.30451	0.70399	0	0	0	0	0.69955
CY75	CY75_1_CD45_CD8_3__S135_comb	0-T Cell	0-T Cell CD8	6.6537	4486	7.5658	0.69599	6.655	5.0977	4.9829	3.2208	1.6517
CY75	CY75_1_CD45_CD8_8__S375_comb	0-T Cell	0-T Cell CD8	6.9288	4570	8.1404	0.69246	6.0486	6.4384	0	1.0887	1.5194
CY75	CY75_1_CD45_CD8_8__S363_comb	0-T Cell	0-T Cell CD8	3.8255	4581	8.0544	0.68452	0	0	0	0	1.4991
CY75	CY75_1_CD45_CD8_8__S334_comb	0-T Cell	0-T Cell CD8	0.76425	4634	7.3021	0.6733	0	6.5634	6.5826	3.6012	6.0506
cy79	cy79-p4-CD45-pos-PD1-pos-E08-S344-comb	0-T Cell	0-T Cell CD8	6.5699	1384	8.2753	0.66539	4.2645	0	4.656	0	6.8429
cy53	cy53-1-CD45-pos-1-A07-S7-comb	0-T Cell	0-T Cell CD8	6.1007	2093	5.8965	0.64339	0	0	3.7975	3.3258	0.50386
CY75	CY75_1_CD45_CD8_8__S374_comb	0-T Cell	0-T Cell CD8	8.5032	4427	9.4182	0.64334	6.7278	0.9419	3.9318	5.154	1.849
CY75	CY75_1_CD45_CD8_1__S6_comb	0-T Cell	0-T Cell CD8	7.0272	4597	8.5299	0.64166	6.1127	3.8224	0	4.5458	1.6228
CY89	CY89A_CD45_POS_4_G02_S458_comb	0-T Cell	0-T Cell CD8	7.3711	3318	5.0484	0.63506	0	5.2061	0	0	1.3606
CY75	CY75_1_CD45_CD8_7__S256_comb	0-T Cell	0-T Cell CD8	7.4974	4576	8.1059	0.62971	0.41675	0	5.787	0.43632	6.8639
CY84	CY84_PRIM_POS_All_7_B11_S215_comb	0-T Cell	0-T Cell CD8	1.8379	4256	8.7338	0.62947	0	0	0	5.461	0
CY88	CY88CD45_150813_C11_S323_comb	0-T Cell	0-T Cell CD8	7.2215	4086	0.26424	0.62761	0	0	0	0	0.75788
CY94	CY94CD45POS_1_F04_S160_comb	0-T Cell	0-T Cell CD8	4.5397	4181	3.2969	0.61824	0	0	3.9647	0	0.73379
CY75	CY75_1_CD45_CD8_7__S242_comb	0-T Cell	0-T Cell CD8	7.5477	4633	9.4939	0.60017	7.2754	1.7435	7.7301	5.3258	0.30629
CY75	CY75_1_CD45_CD8_8__S292_comb	0-T Cell	0-T Cell CD8	6.1282	4443	7.4182	0.59922	0.21861	1.9753	8.2967	3.2005	7.7169
CY89	CY89A_CD45_POS_4_G03_S459_comb	0-T Cell	0-T Cell CD8	6.9794	3503	6.5501	0.59837	3.8043	0	5.3277	4.7853	5.4029
cy79	cy79-p5-CD45-pos-PD1-pos-F01-S637-comb	0-T Cell	0-T Cell CD8	6.7099	1508	6.8147	0.59646	5.8447	0	4.8267	0	2.3443
cy80	cy80-CD45-neg-E06-S438-comb	0-T Cell	0-T Cell CD8	5.0707	2728	5.9516	0.59455	0	0	5.3632	0	0.79909
CY58	CY58_1_CD45_C02_S986_comb	0-T Cell	0-T Cell CD8	7.064	251	7.9475	0.58785	5.9892	0	5.411	0.92448	0.26063
CY75	CY75_1_CD45_CD8_3__S116_comb	0-T Cell	0-T Cell CD8	6.7832	4550	9.2898	0.5772	6.105	6.7611	0	4.3363	8.39
CY89	CY89COREQ1_F11_S359_comb	0-T Cell	0-T Cell CD8	7.8985	3539	7.6468	0.57434	4.224	6.6129	6.8353	4.6456	5.6248
cy79	cy79-p4-CD45-pos-PD1-pos-F01-S349-comb	0-T Cell	0-T Cell CD8	5.6408	1207	6.4026	0.57337	5.3957	0.55385	4.5044	0	0.61636
cy94	cy94_cd45neg_cd90pos_E11_S347_comb	0-T Cell	0-T Cell CD8	3.9121	3756	0.59741	0.57143	0	0	3.4216	0	1.4255
CY75	CY75_1_CD45_CD8_7__S269_comb	0-T Cell	0-T Cell CD8	6.4171	4557	7.5846	0.5693	6.423	0	7.2614	1.9556	1.6308
SS2_	SS2_D3_S171_comb	0-T Cell	0-T Cell CD8	6.177	4332	8.3106	0.56657	6.9465	0	4.6257	4.745	6.6557
CY75	CY75_1_CD45_CD8_1__S68_comb	0-T Cell	0-T Cell CD8	7.4761	4493	7.724	0.55615	6.3433	1.578	7.1266	0.2968	5.8789
CY75	CY75_1_CD45_CD8_3__S132_comb	0-T Cell	0-T Cell CD8	6.5561	4629	5.523	0.55447	0	1.5833	6.5991	0	1.8737
SS2_	SS2_E5_S178_comb	0-T Cell	0-T Cell CD8	6.0058	4375	6.4093	0.54498	5.2061	3.5566	3.4307	3.9795	5.9762
Cy72	Cy72_CD45_H03_S759_comb	0-T Cell	0-T Cell CD8	0	235	6.9637	0.54201	0	0	0	0	1.1486
cy80	cy80-CD45-neg-C04-S412-comb	0-T Cell	0-T Cell CD8	5.6381	2643	5.4993	0.53705	0	0	3.7285	0	0.63877
CY58	CY58_1_CD45_B08_S980_comb	0-T Cell	0-T Cell CD8	7.6612	205	7.0952	0.53605	0.46362	0	7.2601	5.7497	0.72944
CY75	CY75_1_CD45_CD8_3__S100_comb	0-T Cell	0-T Cell CD8	7.6764	4492	9.6299	0.53554	5.9303	6.1612	5.9673	2.2828	5.8281
CY75	CY75_1_CD45_CD8_1__S24_comb	0-T Cell	0-T Cell CD8	0.59893	4498	7.6505	0.53451	0	6.3395	4.6813	4.5179	6.1636
cy79	cy79-p4-CD45-pos-PD1-pos-H11-S383-comb	0-T Cell	0-T Cell CD8	7.4514	1590	6.7289	0.51702	6.7448	5.0163	0	4.341	2.1467
CY75	CY75_1_CD45_CD8_7__S202_comb	0-T Cell	0-T Cell CD8	5.0627	4552	8.6932	0.5164	5.9529	6.7502	7.4302	0.15459	4.5397
CY75	CY75_1_CD45_CD8_8__S376_comb	0-T Cell	0-T Cell CD8	7.1086	4502	7.9011	0.51605	0	0	0	4.1799	1.979
CY75	CY75_1_CD45_CD8_7__S249_comb	0-T Cell	0-T Cell CD8	7.0593	4488	6.2497	0.51216	6.4438	5.4877	2.3571	0	1.9487
Cy81	Cy81_FNA_CD45_C04_S220_comb	0-T Cell	0-T Cell CD8	8.6684	417	7.0339	0.50995	3.5577	0	0	0	0
CY75	CY75_1_CD45_CD8_7__S211_comb	0-T Cell	0-T Cell CD8	5.8462	4424	7.6656	0.50676	0	0	5.8211	3.5271	5.8332
CY89	CY89A_CD45_POS_4_E02_S434_comb	0-T Cell	0-T Cell CD8	0	3327	0.1137	0.5008	0	0	0	0	1.3063
SS2_	SS2_B11_S158_comb	0-T Cell	0-T Cell CD8	4.6185	4343	2.5627	0.49467	5.7797	3.3763	3.5705	0.4489	0.69599
CY75	CY75_1_CD45_CD8_8__S303_comb	0-T Cell	0-T Cell CD8	7.3103	4588	8.0599	0.48456	0	0	0	0	2.8286
SS2_	SS2_A4_S154_comb	0-T Cell	0-T Cell CD8	5.0149	4414	6.0602	0.48233	5.527	2.9718	5.9955	2.9536	5.9285
CY75	CY75_1_CD45_CD8_3__S150_comb	0-T Cell	0-T Cell CD8	8.5772	4463	8.4534	0.48174	7.6118	0	4.38	4.0628	1.9618
CY75	CY75_1_CD45_CD8_8__S290_comb	0-T Cell	0-T Cell CD8	6.1934	4455	6.4944	0.48026	0.4228	6.2059	8.7057	5.1298	7.1167
SS2_	SS2_B10_S157_comb	0-T Cell	0-T Cell CD8	3.5431	4411	6.6597	0.47923	4.1599	2.0047	4.6018	1.2672	7.0023
CY94	CY94CD45POS_1_B03_S111_comb	0-T Cell	0-T Cell CD8	0	4180	0.15186	0.46989	0	0	0	0	0.44361
CY75	CY75_1_CD45_CD8_8__S357_comb	0-T Cell	0-T Cell CD8	7.3923	4433	7.9159	0.46792	6.7083	6.4821	8.3619	5.2296	8.1541
CY75	CY75_1_CD45_CD8_1__S69_comb	0-T Cell	0-T Cell CD8	5.2352	4594	6.2843	0.46452	4.702	0	0.71021	0	4.8116
CY75	CY75_1_CD45_CD8_3__S158_comb	0-T Cell	0-T Cell CD8	8.6317	4444	8.5095	0.45996	7.1315	6.7092	6.9887	4.7645	4.4724
CY75	CY75_1_CD45_CD8_7__S223_comb	0-T Cell	0-T Cell CD8	6.4596	4641	8.9559	0.45766	6.7309	1.7656	6.5744	6.6289	7.768
CY75	CY75_1_CD45_CD8_1__S51_comb	0-T Cell	0-T Cell CD8	7.2987	4480	8.2904	0.45498	5.3442	0	4.2565	0	6.062
CY75	CY75_1_CD45_CD8_3__S124_comb	0-T Cell	0-T Cell CD8	7.1384	4543	7.7736	0.44997	6.6365	0	4.806	4.4505	6.4511
cy94	cy94_cd45pos_D04_S136_comb	0-T Cell	0-T Cell CD8	3.5516	3812	4.1715	0.4489	2.2268	0.43189	4.2506	0	2.1489
CY75	CY75_1_CD45_CD8_7__S268_comb	0-T Cell	0-T Cell CD8	7.9545	4490	8.9037	0.44779	0	0	6.9039	2.9472	4.2722
CY75	CY75_1_CD45_CD8_8__S352_comb	0-T Cell	0-T Cell CD8	7.0983	4544	8.3733	0.44432	2.0408	6.7783	6.4186	0	7.8654
cy84	cy84_Primary_CD45_pos_G10_S466_comb	0-T Cell	0-T Cell CD8	7.5351	2796	7.38	0.44361	6.5019	5.577	1.189	3.4559	6.6435
moni	monika_C6_S124_comb	0-T Cell	0-T Cell CD8	6.981	4355	8.3255	0.44148	0	0	5.7736	2.2073	1.1124
CY75	CY75_1_CD45_CD8_7__S231_comb	0-T Cell	0-T Cell CD8	6.3938	4561	8.4312	0.43209	7.9602	6.5967	7.2492	5.5699	6.2235
CY75	CY75_1_CD45_CD8_8__S362_comb	0-T Cell	0-T Cell CD8	6.3244	4510	8.3282	0.427	0.25694	0	5.8951	2.4054	3.7935
CY75	CY75_1_CD45_CD8_3__S106_comb	0-T Cell	0-T Cell CD8	8.3624	4478	8.6586	0.41576	3.2824	4.8981	0	5.4813	5.5258
moni	monika_A4_S103_comb	0-T Cell	0-T Cell CD8	3.9328	4418	7.3786	0.41576	0	0.47405	0	0	4.7274
cy94	cy94_cd45pos_4_D04_S40_comb	0-T Cell	0-T Cell CD8	5.1058	3879	5.5763	0.41576	0	0	0	0	1.2259
CY89	CY89A_CD45_POS_4_G07_S463_comb	0-T Cell	0-T Cell CD8	6.0127	3467	8.3506	0.41468	6.5273	7.5227	7.3788	2.0197	7.8935
cy94	cy94_cd45pos_D01_S133_comb	0-T Cell	0-T Cell CD8	5.5925	4001	0.063503	0.41251	0	1.1375	0.064883	0	1.6471
CY94	CY94CD45POS_1_E02_S146_comb	0-T Cell	0-T Cell CD8	4.7797	4060	5.1382	0.41034	0.1865	0	0.13356	0	0.62667
CY89	CY89A_CD45_POS_4_C01_S409_comb	0-T Cell	0-T Cell CD8	6.4872	3499	7.0221	0.40817	0	0	0	0	1.2197
CY75	CY75_1_CD45_CD8_8__S320_comb	0-T Cell	0-T Cell CD8	7.3708	4549	8.5458	0.40574	0	0	5.1265	0	6.7695
CY75	CY75_1_CD45_CD8_8__S326_comb	0-T Cell	0-T Cell CD8	6.0072	4540	8.0961	0.40491	4.9982	0	0	0	1.3958
CY75	CY75_1_CD45_CD8_8__S372_comb	0-T Cell	0-T Cell CD8	8.7325	4483	8.1922	0.40439	0	4.7796	4.4587	3.9446	7.0572
CY75	CY75_1_CD45_CD8_7__S214_comb	0-T Cell	0-T Cell CD8	5.7375	4567	0.5503	0.40037	3.6601	0	4.4691	0.65923	4.2862
CY75	CY75_1_CD45_CD8_8__S384_comb	0-T Cell	0-T Cell CD8	7.4288	4635	9.1282	0.39996	7.5155	0	1.6721	4.1302	1.1836
CY75	CY75_1_CD45_CD8_7__S250_comb	0-T Cell	0-T Cell CD8	7.4144	4438	5.9159	0.39913	1.7709	0	3.7703	0	1.3734
CY75	CY75_1_CD45_CD8_1__S17_comb	0-T Cell	0-T Cell CD8	7.8117	4566	8.1741	0.3933	7.1244	1.88	5.914	1.1295	2.0747
cy94	cy94_cd45pos_4_D01_S37_comb	0-T Cell	0-T Cell CD8	1.9664	3804	0.12565	0.38626	6.152	3.7614	5.9596	0	0.93357
cy80	cy80-Cd45-pos-PD1-pos-B01-S37-comb	0-T Cell	0-T Cell CD8	5.9299	535	1.8996	0.38405	6.5997	1.3431	0	0	5.0225
cy94	cy94_cd45pos_4_E06_S54_comb	0-T Cell	0-T Cell CD8	4.3168	3935	7.0428	0.3774	0	0	0	0	4.9651
CY89	CY89A_Core_15_H06_S90_comb	0-T Cell	0-T Cell CD8	6.3017	3287	7.9443	0.37407	7.6914	6.5321	6.8799	4.3965	7.4044
CY75	CY75_1_CD45_CD8_3__S149_comb	0-T Cell	0-T Cell CD8	5.9312	4592	8.8339	0.37208	7.3739	5.5131	6.5277	5.8524	1.5463
cy94	cy94_cd45pos_D12_S144_comb	0-T Cell	0-T Cell CD8	2.1696	3780	3.8792	0.37072	0	0	0	0	0.13619
CY75	CY75_1_CD45_CD8_3__S99_comb	0-T Cell	0-T Cell CD8	7.5733	4554	6.9947	0.36776	7.2112	6.1415	4.5946	4.5231	5.2177
CY75	CY75_1_CD45_CD8_8__S341_comb	0-T Cell	0-T Cell CD8	7.511	4614	8.3261	0.36646	0	0	8.3024	1.8618	1.3452
CY88	CY88CD45POS_7_H05_S281_comb	0-T Cell	0-T Cell CD8	5.5035	4075	0.28333	0.3584	0	0	0	0	1.9946
CY75	CY75_1_CD45_CD8_8__S327_comb	0-T Cell	0-T Cell CD8	7.2346	4538	9.214	0.3542	7.5065	0	7.9522	4.2743	4.9654
CY75	CY75_1_CD45_CD8_1__S27_comb	0-T Cell	0-T Cell CD8	5.969	4475	8.3365	0.3542	7.1091	1.4871	6.6597	5.1485	0.62396
CY75	CY75_1_CD45_CD8_1__S21_comb	0-T Cell	0-T Cell CD8	6.5175	4583	8.3196	0.3542	8.1859	6.9696	5.4996	0	5.4042
CY75	CY75_1_CD45_CD8_8__S315_comb	0-T Cell	0-T Cell CD8	7.7267	4485	8.2321	0.35022	1.522	6.0177	8.7074	6.0084	8.6884
CY88	CY88CD45_150813_C05_S317_comb	0-T Cell	0-T Cell CD8	5.4795	4114	2.6102	0.338	0	0	0	4.8306	0.37295
CY94	CY94CD45POS_1_D06_S138_comb	0-T Cell	0-T Cell CD8	3.6128	4157	5.055	0.33457	0	0	1.0007	0	0.98768
CY75	CY75_1_CD45_CD8_7__S240_comb	0-T Cell	0-T Cell CD8	7.1787	4582	8.127	0.33451	6.4667	3.285	5.9221	0.22127	6.0215
CY88	CY88CD45POS_7_E05_S245_comb	0-T Cell	0-T Cell CD8	5.1315	4146	0.20914	0.33113	6.591	1.7377	0.56852	0	1.1979
cy94	cy94_cd45pos_G12_S180_comb	0-T Cell	0-T Cell CD8	6.1855	3851	5.7804	0.32769	0	0	0	0	0.49365
CY75	CY75_1_CD45_CD8_3__S123_comb	0-T Cell	0-T Cell CD8	7.801	4441	8.0019	0.32676	0.48763	3.2073	6.7517	4.1408	7.3254
CY75	CY75_1_CD45_CD8_1__S25_comb	0-T Cell	0-T Cell CD8	2.222	4640	7.3917	0.32538	0	0	7.048	4.4154	8.0338
CY75	CY75_1_CD45_CD8_3__S147_comb	0-T Cell	0-T Cell CD8	0	4534	8.1089	0.324	6.5918	0	6.0833	3.572	7.141
moni	monika_F2_S146_comb	0-T Cell	0-T Cell CD8	7.6978	4360	8.5569	0.32308	7.0423	4.7747	4.9337	5.7363	0.99349
CY75	CY75_1_CD45_CD8_8__S312_comb	0-T Cell	0-T Cell CD8	6.969	4546	8.0806	0.31892	4.7667	0.43157	5.3649	0	4.1943
cy74	cy74-CD45-pos-A03-S675-comb	0-T Cell	0-T Cell CD8	6.742	2041	7.246	0.31499	6.919	0	5.3001	2.951	2.3533
CY75	CY75_1_CD45_CD8_7__S248_comb	0-T Cell	0-T Cell CD8	1.0861	4606	7.7599	0.30918	2.6835	0	3.6243	0	1.2654
CY94	CY94CD45POS_1_G07_S175_comb	0-T Cell	0-T Cell CD8	4.3725	4099	0.26544	0.30801	0	0	0	0	1.3196
CY75	CY75_1_CD45_CD8_7__S258_comb	0-T Cell	0-T Cell CD8	7.0189	4626	8.47	0.30582	0.25345	0	7.0354	3.5885	6.1747
CY75	CY75_1_CD45_CD8_8__S304_comb	0-T Cell	0-T Cell CD8	6.1399	4615	6.0004	0.30061	0	0.85003	4.9414	0	1.3571
cy94	cy94_cd45pos_B11_S119_comb	0-T Cell	0-T Cell CD8	4.1401	3828	7.1819	0.29983	5.5431	0	0	0	0.61542
CY75	CY75_1_CD45_CD8_7__S215_comb	0-T Cell	0-T Cell CD8	8.046	4495	8.2725	0.29056	0.89493	0	6.682	0	6.4591
CY88	CY88CD45POS_2_B01_S397_comb	0-T Cell	0-T Cell CD8	7.6497	4202	8.322	0.29042	2.4084	5.2612	5.8692	5.7374	5.5551
CY75	CY75_1_CD45_CD8_8__S382_comb	0-T Cell	0-T Cell CD8	6.1133	4494	7.3062	0.28814	0	4.0533	7.612	5.204	2.0184
CY75	CY75_1_CD45_CD8_3__S107_comb	0-T Cell	0-T Cell CD8	7.6314	4459	9.5444	0.2857	7.5131	4.2889	5.6804	4.9634	6.5727
cy79	cy79-p3-CD45-pos-PD1-pos-AS-C2-R1-A02-S386-comb	0-T Cell	0-T Cell CD8	4.7281	1022	7.0441	0.28451	5.3929	1.346	1.6041	0	0.90458
cy94	cy94_cd45neg_cd90pos_C04_S316_comb	0-T Cell	0-T Cell CD8	6.0098	3866	3.9859	0.27977	0	0	0	0	0.23389
CY75	CY75_1_CD45_CD8_3__S133_comb	0-T Cell	0-T Cell CD8	7.5929	4555	8.9339	0.27938	5.5924	4.8424	7.4042	3.8352	5.845
CY75	CY75_1_CD45_CD8_1__S65_comb	0-T Cell	0-T Cell CD8	7.2551	4642	7.8872	0.27348	7.1412	3.8615	6.439	3.0907	5.7744
CY75	CY75_1_CD45_CD8_1__S73_comb	0-T Cell	0-T Cell CD8	6.8317	4579	8.9394	0.27298	0	0	6.0483	5.5224	5.0596
CY75	CY75_1_CD45_CD8_8__S324_comb	0-T Cell	0-T Cell CD8	6.1781	4481	7.4294	0.26852	7.3638	8.3093	3.8214	0	1.9569
CY75	CY75_1_CD45_CD8_3__S184_comb	0-T Cell	0-T Cell CD8	4.7307	4607	6.693	0.26852	0	0	0	0	1.1343
CY65	CY65_POS_H_CAAGGCGA_CTGCGGAT	0-T Cell	0-T Cell CD8	7.8332	2456	8.5088	0.26784	7.9143	3.397	6.3276	0	7.5468
cy94	cy94_cd45neg_cd90pos_G02_S362_comb	0-T Cell	0-T Cell CD8	5.1549	3861	0.23266	0.26424	2.2827	1.103	5.3645	0	0.81394
CY75	CY75_1_CD45_CD8_7__S212_comb	0-T Cell	0-T Cell CD8	6.8519	4450	8.2611	0.26404	6.981	6.2348	4.4272	3.4674	1.356
CY75	CY75_1_CD45_CD8_3__S172_comb	0-T Cell	0-T Cell CD8	6.3919	4568	8.2398	0.26404	6.8121	6.1219	8.9641	4.954	7.2493
CY75	CY75_1_CD45_CD8_7__S194_comb	0-T Cell	0-T Cell CD8	5.9952	4574	6.9965	0.26303	5.7336	0	7.0231	3.4498	6.7561
CY75	CY75_1_CD45_CD8_1__S93_comb	0-T Cell	0-T Cell CD8	6.5196	4643	8.1486	0.26103	0	6.1686	8.2332	0	5.8703
CY75	CY75_1_CD45_CD8_8__S296_comb	0-T Cell	0-T Cell CD8	7.9269	4435	7.6629	0.25902	0	0	6.7002	3.1608	1.6045
CY75	CY75_1_CD45_CD8_7__S224_comb	0-T Cell	0-T Cell CD8	4.3312	4584	8.6608	0.2575	0	0.32124	0.1151	1.99	3.4513
CY75	CY75_1_CD45_CD8_3__S113_comb	0-T Cell	0-T Cell CD8	6.294	4616	8.3228	0.25649	5.658	0	6.2217	0	0.97017
CY75	CY75_1_CD45_CD8_1__S11_comb	0-T Cell	0-T Cell CD8	7.2166	4470	8.6612	0.25345	7.2107	6.461	7.9906	3.3136	4.3934
CY75	CY75_1_CD45_CD8_3__S155_comb	0-T Cell	0-T Cell CD8	7.4779	4600	8.2409	0.25091	0	6.5587	4.9722	3.8345	3.8947
moni	monika_F1_S144_comb	0-T Cell	0-T Cell CD8	5.1563	4373	7.12	0.24975	4.8435	3.3265	4.7643	4.8855	3.5387
CY75	CY75_1_CD45_CD8_3__S156_comb	0-T Cell	0-T Cell CD8	5.887	4593	7.3427	0.24682	6.114	0	6.7132	4.4287	6.056
CY75	CY75_1_CD45_CD8_3__S171_comb	0-T Cell	0-T Cell CD8	6.8288	4529	8.2721	0.24631	4.9699	4.5834	6.2346	3.5276	5.5172
CY75	CY75_1_CD45_CD8_1__S72_comb	0-T Cell	0-T Cell CD8	4.2136	4521	8.4833	0.2339	7.7781	3.847	6.3654	2.1171	3.4764
moni	monika_B1_S108_comb	0-T Cell	0-T Cell CD8	7.2696	4356	8.3815	0.22651	5.9098	5.7799	7.0379	0	7.3206
CY75	CY75_1_CD45_CD8_7__S259_comb	0-T Cell	0-T Cell CD8	5.4369	4472	5.7543	0.22551	0	0	0	0	5.8581
moni	monika_A10_S98_comb	0-T Cell	0-T Cell CD8	6.3269	4391	8.6713	0.22527	6.7738	6.0966	7.0357	3.8977	6.4542
CY75	CY75_1_CD45_CD8_7__S245_comb	0-T Cell	0-T Cell CD8	8.0568	4512	8.4161	0.21327	3.6086	5.401	5.2404	0.73622	5.2234
CY75	CY75_1_CD45_CD8_7__S278_comb	0-T Cell	0-T Cell CD8	5.5339	4632	6.1799	0.21058	4.0942	5.181	5.5328	0.86767	5.4995
cy94	cy94_cd45pos_4_A09_S9_comb	0-T Cell	0-T Cell CD8	3.6852	3858	6.3019	0.20539	0	0	0	0	0.69955
CY75	CY75_1_CD45_CD8_8__S347_comb	0-T Cell	0-T Cell CD8	6.2716	4431	8.9114	0.20136	7.3272	0	0.85752	5.4011	6.4393
CY75	CY75_1_CD45_CD8_3__S187_comb	0-T Cell	0-T Cell CD8	5.283	4631	6.9198	0.19698	4.3662	0	0	0	0.55632
CY75	CY75_1_CD45_CD8_8__S350_comb	0-T Cell	0-T Cell CD8	5.2907	4447	7.9403	0.19092	6.1617	1.8433	5.6731	4.0114	1.9551
CY75	CY75_1_CD45_CD8_1__S95_comb	0-T Cell	0-T Cell CD8	8.3985	4625	7.4287	0.18536	6.5532	0	5.9446	0.88101	7.2866
CY75	CY75_1_CD45_CD8_7__S254_comb	0-T Cell	0-T Cell CD8	1.7846	4575	8.8678	0.16557	5.4041	5.9991	0.48462	5.005	6.5991
CY75	CY75_1_CD45_CD8_1__S76_comb	0-T Cell	0-T Cell CD8	6.5435	4644	8.5647	0.16499	0	0	0	0.50309	0.52158
cy88	cy88_cd45pos_5_E05_S245_comb	0-T Cell	0-T Cell CD8	6.7267	3906	7.512	0.16479	6.8344	3.7767	5.3621	6.8394	6.477
CY75	CY75_1_CD45_CD8_3__S163_comb	0-T Cell	0-T Cell CD8	7.6494	4476	7.3354	0.15923	5.5117	0	0	1.783	1.4574
moni	monika_D7_S132_comb	0-T Cell	0-T Cell CD8	5.3242	4339	7.6546	0.15575	0	0	0	0	1.0264
CY75	CY75_1_CD45_CD8_7__S285_comb	0-T Cell	0-T Cell CD8	6.9801	4451	8.3451	0.15459	5.0874	1.6944	6.3268	5.3409	5.8913
CY89	CY89A_CD45_POS_4_G10_S466_comb	0-T Cell	0-T Cell CD8	1.3584	3452	5.7581	0.15186	3.7718	1.3121	3.8377	1.4233	0
CY75	CY75_1_CD45_CD8_8__S348_comb	0-T Cell	0-T Cell CD8	4.1939	4627	7.6918	0.14992	5.6187	2.1949	4.7402	0	6.1437
CY75	CY75_1_CD45_CD8_8__S360_comb	0-T Cell	0-T Cell CD8	8.003	4619	7.3123	0.14933	6.5983	0	3.9794	5.8078	6.8102
moni	monika_B3_S112_comb	0-T Cell	0-T Cell CD8	5.4645	4393	7.4669	0.14796	0.71017	0	5.6013	0	4.8748
CY75	CY75_1_CD45_CD8_3__S120_comb	0-T Cell	0-T Cell CD8	7.319	4587	8.1871	0.14757	5.3914	5.9987	7.1571	5.9745	8.1916
CY75	CY75_1_CD45_CD8_1__S83_comb	0-T Cell	0-T Cell CD8	5.9219	4474	7.337	0.14698	2.966	4.2197	3.274	3.7752	6.3973
moni	monika_A1_S97_comb	0-T Cell	0-T Cell CD8	6.2664	4354	8.199	0.14666	2.225	0	6.7383	3.0418	4.9964
CY75	CY75_1_CD45_CD8_7__S252_comb	0-T Cell	0-T Cell CD8	6.5305	4585	9.0248	0.14639	6.4924	4.9038	8.2871	2.2658	1.7279
CY88	CY88CD45_150813_B05_S305_comb	0-T Cell	0-T Cell CD8	5.9271	4186	5.645	0.14535	4.1591	0	4.5932	0	0.86869
moni	monika_D6_S131_comb	0-T Cell	0-T Cell CD8	5.4889	4374	7.3684	0.14405	4.9738	6.6617	4.6881	5.1974	6.7093
CY75	CY75_1_CD45_CD8_7__S221_comb	0-T Cell	0-T Cell CD8	6.206	4471	8.5111	0.14226	1.8757	3.9385	7.6596	5.4264	8.3076
moni	monika_A6_S105_comb	0-T Cell	0-T Cell CD8	2.6873	4380	8.4526	0.14143	6.7654	5.7713	5.2016	0	3.328
moni	monika_E9_S143_comb	0-T Cell	0-T Cell CD8	0.57337	4376	7.7549	0.14012	0	5.1316	4.3989	0	6.3362
CY89	CY89FNA_G07_S271_comb	0-T Cell	0-T Cell CD8	2.9252	3748	8.8711	0.13881	6.3575	1.9456	7.0912	1.7347	1.8844
moni	monika_A8_S107_comb	0-T Cell	0-T Cell CD8	6.7866	4361	7.7266	0.13619	4.6044	1.7119	5.88	0.123	5.145
cy88	cy88_cd45pos_5_F05_S257_comb	0-T Cell	0-T Cell CD8	7.5415	3806	0.16864	0.13356	8.5815	7.6696	6.2206	4.5384	6.8903
CY75	CY75_1_CD45_CD8_8__S368_comb	0-T Cell	0-T Cell CD8	3.3099	4586	8.8163	0.13152	0	1.488	5.7648	2.7728	5.2287
moni	monika_B11_S110_comb	0-T Cell	0-T Cell CD8	6.5342	4365	8.7257	0.12961	4.3564	3.224	4.424	5.5858	7.2238
moni	monika_B9_S117_comb	0-T Cell	0-T Cell CD8	7.5376	4417	7.9866	0.12961	6.7387	4.3809	5.7226	5.4988	5.7933
moni	monika_D8_S133_comb	0-T Cell	0-T Cell CD8	6.8207	4367	7.8556	0.12961	5.3639	0	5.1108	0	2.855
moni	monika_F7_S150_comb	0-T Cell	0-T Cell CD8	5.9205	4351	6.5376	0.12961	0	0	4.9812	4.5059	2.3454
CY75	CY75_1_CD45_CD8_7__S253_comb	0-T Cell	0-T Cell CD8	6.8614	4487	8.9973	0.12548	6.4755	6.6673	6.8584	4.3345	7.7786
CY75	CY75_1_CD45_CD8_7__S255_comb	0-T Cell	0-T Cell CD8	7.9975	4503	7.5605	0.12548	6.0495	0	6.7281	4.6568	6.2406
moni	monika_C9_S125_comb	0-T Cell	0-T Cell CD8	6.3035	4353	7.9198	0.12433	7.6713	6.9329	4.4067	0	7.8235
CY75	CY75_1_CD45_CD8_7__S200_comb	0-T Cell	0-T Cell CD8	7.4961	4429	8.6877	0.11939	6.7468	0	7.4086	3.972	1.0833
CY75	CY75_1_CD45_CD8_7__S266_comb	0-T Cell	0-T Cell CD8	7.4145	4465	4.9974	0.11756	6.7058	4.3393	4.434	3.4582	5.4312
CY75	CY75_1_CD45_CD8_7__S218_comb	0-T Cell	0-T Cell CD8	6.0566	4595	7.8813	0.11449	5.7299	5.802	6.0821	4.0888	7.4399
cy94	cy94_cd45pos_A12_S108_comb	0-T Cell	0-T Cell CD8	5.384	3902	4.023	0.11237	0	0.53705	0	0	1.2528
moni	monika_D3_S128_comb	0-T Cell	0-T Cell CD8	7.0774	4406	7.6774	0.10702	0.926	0	6.0237	0	4.3903
moni	monika_E1_S134_comb	0-T Cell	0-T Cell CD8	6.2851	4382	3.873	0.098958	7.0579	0	1.1525	0.089498	0.64247
moni	monika_F5_S148_comb	0-T Cell	0-T Cell CD8	4.177	4358	7.6634	0.092207	5.0654	0.22033	5.7492	1.4589	3.9528
cy94	cy94_cd45neg_cd90pos_F01_S349_comb	0-T Cell	0-T Cell CD8	5.7574	3835	5.1551	0.092207	6.2202	1.1057	2.4647	0	0.4844
CY88	CY88CD45POS_2_C09_S417_comb	0-T Cell	0-T Cell CD8	5.6359	4168	0.17887	0.075875	8.0277	0	7.6745	0	0.34483
moni	monika_B2_S111_comb	0-T Cell	0-T Cell CD8	7.0493	4401	7.4588	0.074505	6.6174	3.1939	6.7551	4.8733	5.8142
CY88	CY88CD45_150813_F09_S357_comb	0-T Cell	0-T Cell CD8	7.7227	4192	8.1612	0.071763	5.7811	0.25217	7.3091	2.19	5.9522
CY89	CY89A_CD45_POS_4_G04_S460_comb	0-T Cell	0-T Cell CD8	5.6371	3468	6.8141	0.070389	5.6741	1.0115	5.6032	2.7527	5.477
moni	monika_A3_S102_comb	0-T Cell	0-T Cell CD8	7.379	4416	7.1427	0.05797	0	0	1.0022	0	0.21785
CY94	CY94CD45POS_1_F02_S158_comb	0-T Cell	0-T Cell CD8	6.4485	4092	0.18523	0.041243	0	0	0	0	0.84238
CY89	CY89A_CD45_POS_6_H11_S191_comb	0-T Cell	0-T Cell CD8	7.3696	3280	8.957	0	9.0361	3.3438	4.9733	0	4.7223
cy60	cy60_1_cd_45_pos_HC_pos_HLDAR_pos_D12_S1008_comb		0-T Cell CD8	8.8663	3071	6.7624	0	8.4942	6.067	5.9885	0	6.2813
cy58	cy58-1-CD45-pos-B06-S594-comb	0-T Cell	0-T Cell CD8	3.883	2051	8.0791	0	8.4572	0	5.6711	0	5.5524
cy79	cy79-p5-CD45-pos-PD1-pos-D10-S622-comb	0-T Cell	0-T Cell CD8	6.9934	1430	8.8408	0	8.426	0	4.6064	0	4.993
cy80	cy80-Cd45-pos-PD1-pos-A07-S19-comb	0-T Cell	0-T Cell CD8	6.3994	552	0.3505	0	8.4072	4.7501	6.7965	0	0.7476
cy79	cy79-p4-CD45-pos-PD1-pos-H09-S381-comb	0-T Cell	0-T Cell CD8	5.9458	1544	6.3875	0	8.3877	5.8102	6.7668	0	6.8744
cy79	cy79-p5-CD45-pos-PD1-pos-E10-S634-comb	0-T Cell	0-T Cell CD8	6.9442	1264	9.0764	0	8.2358	0	6.8367	3.7326	3.5208
CY75	CY75_1_CD45_CD8_1__S14_comb	0-T Cell	0-T Cell CD8	6.1859	4578	8.8289	0	8.2082	3.2205	5.2908	0	7.5603
cy82	cy82-CD45-pos-3-G08-S80-comb	0-T Cell	0-T Cell CD8	7.8702	1129	8.8373	0	8.1965	0	8.0059	3.1991	7.5562
cy79	cy79-p5-CD45-pos-PD1-pos-A07-S583-comb	0-T Cell	0-T Cell CD8	8.1883	1124	7.7282	0	8.176	3.4931	7.3524	2.0676	6.946
cy79	cy79-p5-CD45-pos-PD1-pos-E06-S630-comb	0-T Cell	0-T Cell CD8	8.3524	1338	8.1233	0	8.147	0	6.2626	0	6.9409
cy79	cy79-p4-CD45-pos-PD1-pos-D09-S333-comb	0-T Cell	0-T Cell CD8	0	1395	4.0586	0	8.0916	0	0	0	6.1303
cy79	cy79-p5-CD45-pos-PD1-pos-F12-S648-comb	0-T Cell	0-T Cell CD8	6.5696	1140	8.5617	0	8.054	0	0	3.4886	7.7649
CY75	CY75_1_CD45_CD8_1__S12_comb	0-T Cell	0-T Cell CD8	7.3633	4639	7.5357	0	8.0535	0.79927	7.6637	5.1841	5.9652
Cy71	Cy71_CD45_D05_S521_comb	0-T Cell	0-T Cell CD8	7.8509	243	6.5109	0	7.9763	6.8941	7.6588	0	6.6685
cy79	cy79-p3-CD45-pos-PD1-pos-AS-C2-R1-C12-S420-comb	0-T Cell	0-T Cell CD8	6.961	958	6.672	0	7.9668	2.698	0	0	7.5209
cy79	cy79-p5-CD45-pos-PD1-pos-A03-S579-comb	0-T Cell	0-T Cell CD8	5.38	1350	7.7511	0	7.9345	6.019	6.7423	0	7.4305
CY75	CY75_1_CD45_CD8_1__S55_comb	0-T Cell	0-T Cell CD8	6.349	4460	7.6573	0	7.8895	0	6.9658	5.118	8.3887
cy58	cy58-1-CD45-pos-F05-S641-comb	0-T Cell	0-T Cell CD8	7.6584	2002	7.457	0	7.8742	0	6.2768	1.8102	6.9579
cy79	cy79-p3-CD45-pos-PD1-pos-AS-C2-R1-F07-S451-comb	0-T Cell	0-T Cell CD8	7.0021	961	1.875	0	7.8466	3.8571	6.4467	0	2.3984
Cy71	Cy71_CD45_F12_S552_comb	0-T Cell	0-T Cell CD8	9.2394	348	8.1149	0	7.8458	0	4.9717	2.0956	0.94336
Cy74	Cy74_CD45_A03_S387_comb	0-T Cell	0-T Cell CD8	8.748	8	7.124	0	7.8297	6.0684	3.8002	6.9145	4.6381
cy79	cy79-p5-CD45-pos-PD1-pos-H02-S662-comb	0-T Cell	0-T Cell CD8	0	1149	8.0926	0	7.7822	1.9679	5.2718	0	1.4998
cy74	cy74-CD45-pos-E02-S722-comb	0-T Cell	0-T Cell CD8	6.479	1726	7.9994	0	7.7462	0	7.0446	0	4.4695
cy79	cy79-p5-CD45-pos-PD1-pos-B10-S598-comb	0-T Cell	0-T Cell CD8	5.4553	1340	7.0209	0	7.682	0	3.9441	0	5.3276
cy79	cy79-p5-CD45-pos-PD1-pos-A08-S584-comb	0-T Cell	0-T Cell CD8	2.4576	1372	6.7958	0	7.6621	1.1473	1.3208	0	0
cy79	cy79-p3-CD45-pos-PD1-pos-AS-C2-R1-A12-S396-comb	0-T Cell	0-T Cell CD8	5.4265	950	7.8546	0	7.6611	5.2387	0	0	6.8341
cy79	cy79-p4-CD45-pos-PD1-pos-H03-S375-comb	0-T Cell	0-T Cell CD8	7.4622	1301	6.0166	0	7.6416	0	0	0	4.6229
CY75	CY75_1_CD45_CD8_1__S53_comb	0-T Cell	0-T Cell CD8	7.3613	4531	8.0875	0	7.6415	0.70136	7.4843	4.9803	0.84225
CY89	CY89A_Core_15_G06_S78_comb	0-T Cell	0-T Cell CD8	6.3027	3313	7.9909	0	7.6241	4.7414	6.6295	3.0847	2.3832
cy79	cy79-p4-CD45-pos-PD1-pos-C02-S314-comb	0-T Cell	0-T Cell CD8	6.0681	1433	8.3165	0	7.6082	5.079	0.3774	3.8625	6.1432
cy79	cy79-p5-CD45-pos-PD1-pos-C10-S610-comb	0-T Cell	0-T Cell CD8	6.4759	1043	7.1125	0	7.5869	1.538	1.119	0	7.4661
CY75	CY75_1_CD45_CD8_7__S196_comb	0-T Cell	0-T Cell CD8	7.1962	4497	8.4887	0	7.5782	5.4129	5.2797	3.7735	6.6797
cy79	cy79-p5-CD45-pos-PD1-pos-C08-S608-comb	0-T Cell	0-T Cell CD8	6.6401	1556	7.3796	0	7.5749	2.6161	0	0	6.2253
cy74	cy74-CD45-pos-C05-S701-comb	0-T Cell	0-T Cell CD8	8.3353	1664	7.7816	0	7.5413	0	7.6836	0	5.2061
cy80	cy80-CD45-neg-C05-S413-comb	0-T Cell	0-T Cell CD8	7.0974	2625	8.0898	0	7.5293	0	5.1459	4.8517	5.4379
cy79	cy79-p4-CD45-pos-PD1-pos-G06-S366-comb	0-T Cell	0-T Cell CD8	6.6815	1036	7.6012	0	7.4763	1.6875	5.6051	0	4.8478
CY75	CY75_1_CD45_CD8_1__S61_comb	0-T Cell	0-T Cell CD8	5.8449	4638	8.7314	0	7.4636	0	6.2672	4.3675	7.2146
cy74	cy74-CD45-pos-G05-S749-comb	0-T Cell	0-T Cell CD8	7.7756	2026	7.8483	0	7.455	0	6.2017	3.6129	6.9218
cy74	cy74-CD45-pos-B01-S685-comb	0-T Cell	0-T Cell CD8	7.1125	2097	6.9693	0	7.4441	1.6699	5.2931	0	0
Cy71	Cy71_CD45_D07_S523_comb	0-T Cell	0-T Cell CD8	3.1938	14	4.1536	0	7.4373	5.3262	0	6.1108	6.6139
cy79	cy79-p1-CD45-pos-PD1-pos-AS-C5-R1-F10-S262-comb	0-T Cell	0-T Cell CD8	7.5257	743	6.4518	0	7.4309	0	7.8279	2.109	6.092
Cy74	Cy74_CD45_C06_S414_comb	0-T Cell	0-T Cell CD8	6.6158	214	7.9275	0	7.4239	5.3501	0	0	5.8321
cy79	cy79-p5-CD45-pos-PD1-pos-G06-S654-comb	0-T Cell	0-T Cell CD8	8.1415	1455	7.7022	0	7.4057	3.3326	5.8545	0	4.2884
cy60	cy60_1_cd_45_pos_4_C05_S29_comb	0-T Cell	0-T Cell CD8	6.9497	2851	8.1215	0	7.3911	0	6.8103	3.5131	7.6909
cy74	cy74-CD45-pos-D10-S718-comb	0-T Cell	0-T Cell CD8	4.3831	1913	6.2298	0	7.3833	5.2814	6.9347	4.0018	7.7027
cy79	cy79-p4-CD45-pos-PD1-pos-C03-S315-comb	0-T Cell	0-T Cell CD8	5.3128	1476	8.5774	0	7.355	1.0759	0	5.2576	6.4905
CY89	CY89A_CD45_POS_4_A12_S396_comb	0-T Cell	0-T Cell CD8	6.9425	3288	6.8118	0	7.3509	0.36625	0	0	7.3782
cy79	cy79-p1-CD45-pos-PD1-pos-AS-C5-R1-B05-S209-comb	0-T Cell	0-T Cell CD8	8.1621	936	7.6143	0	7.345	0	0	4.5778	5.7134
cy79	cy79-p4-CD45-pos-PD1-pos-E03-S339-comb	0-T Cell	0-T Cell CD8	0	1409	6.0738	0	7.323	0	0	0	5.2821
cy79	cy79-p3-CD45-pos-PD1-pos-AS-C2-R1-B11-S407-comb	0-T Cell	0-T Cell CD8	8.0013	999	7.7996	0	7.2916	4.1639	5.0495	0	8.5749
CY75	CY75_1_CD45_CD8_7__S238_comb	0-T Cell	0-T Cell CD8	8.3708	4571	7.0369	0	7.2828	2.2043	7.5966	3.8341	6.126
CY75	CY75_1_CD45_CD8_8__S316_comb	0-T Cell	0-T Cell CD8	6.5475	4499	5.9061	0	7.2676	5.2727	5.8016	4.8756	6.4702
cy79	cy79-p4-CD45-pos-PD1-pos-E12-S348-comb	0-T Cell	0-T Cell CD8	7.2332	1610	7.8583	0	7.2498	0	6.7408	0	7.1409
Cy74	Cy74_CD45_B04_S400_comb	0-T Cell	0-T Cell CD8	6.7777	478	7.4525	0	7.2412	0	5.4364	0	5.6136
cy79	cy79-p4-CD45-pos-PD1-pos-F04-S352-comb	0-T Cell	0-T Cell CD8	6.1522	1223	6.9319	0	7.224	4.9862	0	5.7983	6.8904
cy74	cy74-CD45-pos-D02-S710-comb	0-T Cell	0-T Cell CD8	5.8687	1668	7.4826	0	7.2078	2.4238	6.3027	6.4352	7.9326
CY89	CY89A_Core_15_G11_S83_comb	0-T Cell	0-T Cell CD8	7.7681	3367	8.0433	0	7.2055	0.75958	6.7018	0	6.909
cy79	cy79-p1-CD45-pos-PD1-pos-AS-C5-R1-D02-S230-comb	0-T Cell	0-T Cell CD8	5.6238	830	8.6114	0	7.1899	2.7273	6.6066	3.5238	7.5342
cy79	cy79-p4-CD45-pos-PD1-pos-G08-S368-comb	0-T Cell	0-T Cell CD8	6.9778	1134	8.2726	0	7.1609	0	2.8895	0	7.8474
CY75	CY75_1_CD45_CD8_3__S174_comb	0-T Cell	0-T Cell CD8	8.357	4462	8.527	0	7.1565	0	5.8305	2.6787	5.0811
CY89	CY89A_Core_15_H07_S91_comb	0-T Cell	0-T Cell CD8	8.2951	3388	6.764	0	7.1522	4.7808	7.7022	0	7.9339
cy79	cy79-p3-CD45-pos-PD1-pos-AS-C2-R1-C03-S411-comb	0-T Cell	0-T Cell CD8	6.8119	1003	6.3707	0	7.1366	0	3.8774	4.4378	6.3145
cy79	cy79-p4-CD45-pos-PD1-pos-D01-S325-comb	0-T Cell	0-T Cell CD8	0	1612	5.7989	0	7.1273	0	0	0.89685	1.5763
cy79	cy79-p4-CD45-pos-PD1-pos-D10-S334-comb	0-T Cell	0-T Cell CD8	1.0279	1604	7.5283	0	7.0891	5.3223	6.0527	2.0552	7.346
cy60	cy60_1_cd_45_pos_4_G08_S80_comb	0-T Cell	0-T Cell CD8	6.2817	3043	7.9566	0	7.0882	6.2798	6.1901	5.4827	1.148
CY75	CY75_1_CD45_CD8_1__S70_comb	0-T Cell	0-T Cell CD8	8.8533	4507	8.144	0	7.086	5.359	8.3246	1.9591	6.7113
cy79	cy79-p1-CD45-pos-PD1-pos-AS-C5-R1-H03-S279-comb	0-T Cell	0-T Cell CD8	7.5769	693	6.8157	0	7.0812	5.9458	5.7394	0	6.9685
cy84	cy84_Primary_CD45_pos_C05_S413_comb	0-T Cell	0-T Cell CD8	7.4735	2742	8.1593	0	7.0641	3.7615	6.6848	4.2188	7.8334
CY58	CY58_1_CD45_F04_S1024_comb	0-T Cell	0-T Cell CD8	6.5247	156	7.0636	0	7.0599	1.3448	5.8563	3.8001	3.5447
CY75	CY75_1_CD45_CD8_1__S42_comb	0-T Cell	0-T Cell CD8	6.2907	4522	8.0084	0	7.046	6.7453	5.8194	3.2714	7.4642
cy84	cy84_Primary_CD45_pos_G08_S464_comb	0-T Cell	0-T Cell CD8	6.1376	2804	7.8526	0	7.0432	6.3266	6.3552	4.9245	0.55974
Cy81	Cy81_FNA_CD45_G05_S269_comb	0-T Cell	0-T Cell CD8	8.3895	466	4.2857	0	7.0363	0	2.1355	0	0.54498
cy79	cy79-p3-CD45-pos-PD1-pos-AS-C2-R1-A08-S392-comb	0-T Cell	0-T Cell CD8	6.6266	691	8.0661	0	7.0361	0	0	4.6849	6.5691
cy74	cy74-CD45-pos-C10-S706-comb	0-T Cell	0-T Cell CD8	7.2627	2014	8.7194	0	7.0249	6.5988	6.7423	5.312	7.2973
cy79	cy79-p5-CD45-pos-PD1-pos-C09-S609-comb	0-T Cell	0-T Cell CD8	8.1092	1573	9.0672	0	7.0221	0	0	2.2169	7.7252
cy79	cy79-p3-CD45-pos-PD1-pos-AS-C2-R1-E11-S443-comb	0-T Cell	0-T Cell CD8	6.8225	966	7.9244	0	6.9774	1.9381	2.9661	0	0
CY84	CY84_PRIM_POS_All_6_A07_S391_comb	0-T Cell	0-T Cell CD8	7.848	4253	9.2794	0	6.9708	1.433	0	6.1618	4.7983
cy74	cy74-CD45-pos-F09-S741-comb	0-T Cell	0-T Cell CD8	8.8774	1944	8.4199	0	6.9578	5.6988	8.5398	5.6859	7.6823
cy74	cy74-CD45-pos-C07-S703-comb	0-T Cell	0-T Cell CD8	7.3294	1755	7.2118	0	6.9554	6.0262	5.5794	2.5226	5.1616
CY89	CY89A_Core_15_H04_S88_comb	0-T Cell	0-T Cell CD8	7.5834	3406	7.9903	0	6.9169	5.4113	6.9572	4.9201	7.2278
CY75	CY75_1_CD45_CD8_3__S157_comb	0-T Cell	0-T Cell CD8	7.3284	4501	8.7671	0	6.9105	6.1301	0.14902	3.611	6.3882
cy79	cy79-p1-CD45-pos-PD1-pos-AS-C5-R1-D01-S229-comb	0-T Cell	0-T Cell CD8	7.6566	841	7.6696	0	6.9095	4.9032	5.1017	0	3.0113
CY75	CY75_1_CD45_CD8_8__S295_comb	0-T Cell	0-T Cell CD8	8.3325	4430	7.7751	0	6.9093	0	7.1942	3.9531	7.5972
CY75	CY75_1_CD45_CD8_3__S128_comb	0-T Cell	0-T Cell CD8	7.8282	4519	8.9895	0	6.9002	6.7622	8.4745	4.4692	8.8871
SS2_	SS2_E8_S181_comb	0-T Cell	0-T Cell CD8	7.45	4359	6.8123	0	6.8925	0	4.6163	2.2651	2.8903
moni	monika_F6_S149_comb	0-T Cell	0-T Cell CD8	7.2957	4338	8.4345	0	6.8894	2.6432	6.715	4.4163	5.5857
cy74	cy74-CD45-pos-E03-S723-comb	0-T Cell	0-T Cell CD8	7.4711	1765	8.7326	0	6.8806	0	5.6903	2.1941	2.0969
Cy81	Cy81_FNA_CD45_B01_S205_comb	0-T Cell	0-T Cell CD8	8.2397	221	6.6643	0	6.8681	0	6.2822	2.4402	6.4006
cy79	cy79-p1-CD45-pos-PD1-pos-AS-C5-R1-H05-S281-comb	0-T Cell	0-T Cell CD8	6.0187	721	5.7061	0	6.8591	3.265	6.1023	0	5.5211
cy79	cy79-p5-CD45-pos-PD1-pos-A02-S578-comb	0-T Cell	0-T Cell CD8	0	1411	8.3032	0	6.8558	1.5074	6.0127	0	7.1883
CY75	CY75_1_CD45_CD8_1__S7_comb	0-T Cell	0-T Cell CD8	8.3603	4622	8.809	0	6.8504	6.9936	6.6167	0	5.364
cy79	cy79-p1-CD45-pos-PD1-pos-AS-C5-R1-F06-S258-comb	0-T Cell	0-T Cell CD8	8.0499	1023	7.1895	0	6.8378	4.8401	5.414	0	5.4431
cy79	cy79-p1-CD45-pos-PD1-pos-AS-C5-R1-H04-S280-comb	0-T Cell	0-T Cell CD8	6.8662	1027	7.583	0	6.8206	0	0	2.0475	6.0013
CY89	CY89COREQ1_D02_S326_comb	0-T Cell	0-T Cell CD8	5.1047	3673	8.0119	0	6.8134	4.9495	7.1622	4.6344	0.74071
moni	monika_F10_S145_comb	0-T Cell	0-T Cell CD8	4.9332	4405	7.5221	0	6.8095	5.8985	4.5981	4.9117	3.3396
cy79	cy79-p4-CD45-pos-PD1-pos-C11-S323-comb	0-T Cell	0-T Cell CD8	5.1645	1090	7.686	0	6.8047	0	0	0	0
cy79	cy79-p1-CD45-pos-PD1-pos-AS-C5-R1-B08-S212-comb	0-T Cell	0-T Cell CD8	6.7095	769	8.3644	0	6.7969	3.5724	6.2353	3.11	5.9043
CY89	CY89A_CD45_POS_6_C05_S125_comb	0-T Cell	0-T Cell CD8	7.123	3516	7.9695	0	6.7944	7.0276	0	3.5279	6.8729
cy79	cy79-p5-CD45-pos-PD1-pos-D08-S620-comb	0-T Cell	0-T Cell CD8	5.1342	1448	7.0078	0	6.7797	2.4916	0	5.1157	7.3716
cy80	cy80-CD45-neg-A03-S387-comb	0-T Cell	0-T Cell CD8	8.752	2706	6.1991	0	6.7736	0	0	5.3613	6.5818
cy58	cy58-1-CD45-pos-G09-S657-comb	0-T Cell	0-T Cell CD8	9.0493	1740	7.8855	0	6.773	0	6.3499	2.488	1.3185
Cy74	Cy74_CD45_E09_S441_comb	0-T Cell	0-T Cell CD8	7.8228	409	8.0411	0	6.7722	0	7.5081	0.98914	4.8378
CY65	CY65_POS_H_CAAGGCGA_CTAACTCG	0-T Cell	0-T Cell CD8	8.0361	2454	7.8239	0	6.7487	0	0	4.0821	0
cy60	cy60_1_cd_45_pos_HC_pos_HLDAR_pos_E07_S1015_comb	0-T Cell	0-T Cell CD8	7.484	2939	6.58	0	6.7477	6.4351	5.6323	6.665	0
cy79	cy79-p5-CD45-pos-PD1-pos-H11-S671-comb	0-T Cell	0-T Cell CD8	7.6165	1460	8.4494	0	6.7441	0.95457	0	3.4097	0
cy79	cy79-p1-CD45-pos-PD1-pos-AS-C5-R1-B12-S216-comb	0-T Cell	0-T Cell CD8	4.1964	1008	5.8687	0	6.7348	3.0104	6.6673	2.9247	1.0996
SS2_	SS2_G12_S189_comb	0-T Cell	0-T Cell CD8	6.8944	4384	5.2236	0	6.7287	5.4303	5.476	2.8274	2.9311
cy79	cy79-p5-CD45-pos-PD1-pos-G08-S656-comb	0-T Cell	0-T Cell CD8	7.7947	1261	7.3488	0	6.7273	0	5.7523	0	5.7816
CY88	CY88CD45POS_2_E03_S435_comb	0-T Cell	0-T Cell CD8	6.8989	4006	7.0457	0	6.7136	6.5187	7.7792	4.9764	5.6139
CY75	CY75_1_CD45_CD8_8__S364_comb	0-T Cell	0-T Cell CD8	4.0376	4422	8.8053	0	6.6943	3.0584	6.0866	0	4.0795
CY75	CY75_1_CD45_CD8_1__S71_comb	0-T Cell	0-T Cell CD8	6.7417	4464	6.295	0	6.6925	2.5633	5.0427	4.135	5.4892
CY89	CY89A_Core_15_A12_S12_comb	0-T Cell	0-T Cell CD8	6.7405	3479	7.518	0	6.6904	0	3.9839	3.2256	5.5381
cy60	cy60_1_cd_45_pos_3_C06_S318_comb	0-T Cell	0-T Cell CD8	7.3675	2814	2.685	0	6.6865	2.2194	6.9104	5.432	5.6616
cy80	cy80-Cd45-pos-PD1-pos-S141-F09-S141-comb	0-T Cell	0-T Cell CD8	7.1852	635	7.71	0	6.68	4.481	6.7073	4.6064	2.019
cy88	cy88_cd_45_pos_3_B11_S599_comb	0-T Cell	0-T Cell CD8	8.468	3063	7.6026	0	6.6794	0	1.3951	0	3.5858
cy79	cy79-p1-CD45-pos-PD1-pos-AS-C5-R1-F08-S260-comb	0-T Cell	0-T Cell CD8	7.7874	973	7.8137	0	6.6575	0	3.8476	0	0
CY89	CY89A_CD45_POS_10_G11_S275_comb	0-T Cell	0-T Cell CD8	6.1457	3451	8.3355	0	6.6544	4.4439	0	0	1.1395
cy79	cy79-p3-CD45-pos-PD1-pos-AS-C2-R1-E09-S441-comb	0-T Cell	0-T Cell CD8	4.3339	945	7.8227	0	6.6491	3.137	4.1612	0	0
cy84	cy84-Met-CD45-pos-A04-S868-comb	0-T Cell	0-T Cell CD8	8.0865	2712	7.6971	0	6.6376	0	0	0	0
CY75	CY75_1_CD45_CD8_1__S33_comb	0-T Cell	0-T Cell CD8	5.5766	4569	8.9982	0	6.6364	6.2365	6.0288	2.6253	5.1667
moni	monika_C3_S122_comb	0-T Cell	0-T Cell CD8	3.1922	4349	6.0061	0	6.6216	4.2565	5.1281	0	1.117
cy58	cy58-1-CD45-pos-A08-S584-comb	0-T Cell	0-T Cell CD8	3.9817	1982	8.0265	0	6.6019	3.2444	6.6293	5.5609	7.2568
cy80	cy80-CD45-pos-PD1-pos-B05-S113-comb	0-T Cell	0-T Cell CD8	7.8278	1857	8.6597	0	6.59	5.0376	0	2.7978	6.0169
SS2_	SS2_E3_S177_comb	0-T Cell	0-T Cell CD8	5.8476	4385	6.4734	0	6.5808	3.1656	5.3347	0	1.3967
CY89	CY89COREQ1_D03_S327_comb	0-T Cell	0-T Cell CD8	0	3586	0.90304	0	6.5743	7.5981	5.199	0	0
CY75	CY75_1_CD45_CD8_7__S217_comb	0-T Cell	0-T Cell CD8	6.5785	4560	7.667	0	6.5636	0	0	4.5464	6.1715
CY75	CY75_1_CD45_CD8_7__S288_comb	0-T Cell	0-T Cell CD8	8.1598	4609	9.5248	0	6.5618	0	0.28561	4.5895	7.4264
cy58	cy58-1-CD45-pos-A04-S580-comb	0-T Cell	0-T Cell CD8	6.788	1678	7.8574	0	6.5429	0.68167	4.8716	0	1.3522
cy79	cy79-p1-CD45-pos-PD1-pos-AS-C5-R1-B03-S207-comb	0-T Cell	0-T Cell CD8	6.7126	1034	8.505	0	6.5357	2.9103	6.9841	5.2306	5.935
cy74	cy74-CD45-pos-B05-S689-comb	0-T Cell	0-T Cell CD8	7.6538	1706	7.7938	0	6.5238	0	6.1817	3.0767	6.2854
cy79	cy79-p4-CD45-pos-PD1-pos-F11-S359-comb	0-T Cell	0-T Cell CD8	6.7052	1359	6.9717	0	6.4904	0	0	1.4314	6.2105
cy88	cy88_cd_45_pos_F03_S447_comb	0-T Cell	0-T Cell CD8	7.2727	2988	6.2717	0	6.486	0	6.2235	2.5484	6.3708
cy79	cy79-p3-CD45-pos-PD1-pos-AS-C2-R1-G10-S466-comb	0-T Cell	0-T Cell CD8	6.061	651	7.9944	0	6.4798	1.6498	4.9716	1.583	0.97966
CY89	CY89FNA_A01_S193_comb	0-T Cell	0-T Cell CD8	7.3341	3620	7.5051	0	6.457	4.4265	0	1.2203	1.7527
cy79	cy79-p3-CD45-pos-PD1-pos-AS-C2-R1-C10-S418-comb	0-T Cell	0-T Cell CD8	6.4658	772	8.1667	0	6.4558	2.9323	4.3098	6.1739	7.6952
CY58	CY58_1_CD45_A07_S967_comb	0-T Cell	0-T Cell CD8	6.8762	178	6.8938	0	6.4475	0	6.487	6.0133	0
cy79	cy79-p3-CD45-pos-PD1-pos-AS-C2-R1-F09-S453-comb	0-T Cell	0-T Cell CD8	6.828	729	8.5747	0	6.4435	2.0559	4.9216	0	7.8008
cy79	cy79-p4-CD45-pos-PD1-pos-B01-S301-comb	0-T Cell	0-T Cell CD8	8.0663	1504	6.6253	0	6.4394	0	0	0	2.1953
cy58	cy58-1-CD45-pos-D02-S614-comb	0-T Cell	0-T Cell CD8	5.786	1849	7.8752	0	6.4381	0	0	2.4743	3.2507
cy60	cy60_1_cd_45_pos_4_G10_S82_comb	0-T Cell	0-T Cell CD8	7.491	3119	7.4098	0	6.4321	5.4321	1.2821	3.3723	6.7119
cy60	cy60_1_cd_45_pos_HC_pos_HLDAR_pos_D01_S997_comb	0-T Cell	0-T Cell CD8	8.0782	2849	8.0834	0	6.4247	6.7384	6.3185	6.8255	8.5846
cy79	cy79-p5-CD45-pos-PD1-pos-D02-S614-comb		0-T Cell CD8	7.958	1117	8.1713	0	6.4195	0	8.6122	5.3256	7.4314
cy80	cy80-CD45-neg-G07-S463-comb	0-T Cell	0-T Cell CD8	6.8277	2717	8.2164	0	6.4064	0	0	0	5.9283
cy60	cy60_1_cd_45_pos_HC_pos_HLDAR_pos_E10_S1018_comb	0-T Cell	0-T Cell CD8	4.3394	2954	6.2601	0	6.4005	0	4.2708	0.68796	4.9291
SS2_	SS2_H7_S192_comb	0-T Cell	0-T Cell CD8	5.9656	4407	8.7344	0	6.3974	1.1084	5.192	4.9614	6.4846
cy74	cy74-CD45-pos-D01-S709-comb	0-T Cell	0-T Cell CD8	8.2433	2099	0.54498	0	6.3943	4.7131	6.1386	3.6587	5.0608
Cy71	Cy71_CD45_G04_S556_comb	0-T Cell	0-T Cell CD8	5.8867	464	8.0096	0	6.391	5.3657	2.083	5.6665	6.4841
Cy74	Cy74_CD45_C04_S412_comb	0-T Cell	0-T Cell CD8	8.0392	403	7.2732	0	6.3821	0	2.0158	5.8421	0.51197
cy80	cy80-Cd45-pos-PD1-pos-S188-H08-S188-comb	0-T Cell	0-T Cell CD8	5.8413	644	8.7384	0	6.3785	5.7202	6.8279	5.4136	5.6031
cy60	cy60_1_cd_45_pos_3_B11_S311_comb	0-T Cell	0-T Cell CD8	6.7286	2866	6.1366	0	6.373	5.4349	2.2016	5.8518	4.6992
cy79	cy79-p4-CD45-pos-PD1-pos-D07-S331-comb	0-T Cell	0-T Cell CD8	5.8785	1449	6.2508	0	6.3699	3.0964	5.3424	4.814	5.8433
CY89	CY89A_CD45_POS_6_D02_S134_comb	0-T Cell	0-T Cell CD8	6.0289	3326	7.7932	0	6.3677	3.9332	1.6835	3.8414	0
CY75	CY75_1_CD45_CD8_3__S104_comb	0-T Cell	0-T Cell CD8	7.0121	4580	8.7773	0	6.3517	0	6.9202	4.933	6.5429
SS2_	SS2_E7_S180_comb	0-T Cell	0-T Cell CD8	1.2756	4390	7.6057	0	6.3507	1.7264	5.1237	3.8552	4.5823
CY89	CY89A_Core_15_D12_S48_comb	0-T Cell	0-T Cell CD8	5.5272	3400	7.0797	0	6.3506	0	6.7442	0	0
cy79	cy79-p5-CD45-pos-PD1-pos-G09-S657-comb	0-T Cell	0-T Cell CD8	7.9059	1490	8.4233	0	6.3456	2.692	5.0813	0	5.7784
cy79	cy79-p5-CD45-pos-PD1-pos-G12-S660-comb	0-T Cell	0-T Cell CD8	5.7076	1215	8.4153	0	6.3434	3.1038	3.0136	0	6.4511
cy79	cy79-p5-CD45-pos-PD1-pos-F03-S639-comb	0-T Cell	0-T Cell CD8	8.0755	1287	7.8764	0	6.3381	0.89995	7.3547	3.4203	8.6904
cy79	cy79-p1-CD45-pos-PD1-pos-AS-C5-R1-H07-S283-comb	0-T Cell	0-T Cell CD8	7.1625	789	7.1991	0	6.3338	3.6495	0	0	0
CY67	CY67_NEG_B_CAGAGAGG_TATCCTCT	0-T Cell	0-T Cell CD8	6.9929	2463	8.3377	0	6.33	3.317	5.1387	3.3782	6.6171
cy74	cy74-CD45-pos-G11-S755-comb	0-T Cell	0-T Cell CD8	7.5846	1738	7.9924	0	6.3289	5.9254	5.2771	0	3.8558
cy79	cy79-p1-CD45-pos-PD1-pos-AS-C5-R1-G09-S273-comb	0-T Cell	0-T Cell CD8	7.2185	718	7.5824	0	6.3042	0	7.5975	0	0
Cy74	Cy74_CD45_E02_S434_comb	0-T Cell	0-T Cell CD8	1.0868	218	7.1393	0	6.2968	0	6.0838	3.8692	7.2422
CY75	CY75_1_CD45_CD8_8__S344_comb	0-T Cell	0-T Cell CD8	5.8733	4603	5.3646	0	6.2897	0.73178	5.3428	0	5.1359
Cy67	Cy67-CD45pos-S2-A11_S11	0-T Cell	0-T Cell CD8	0	2307	5.8449	0	6.2866	0	4.5019	0	7.7426
cy79	cy79-p1-CD45-pos-PD1-pos-AS-C5-R1-F11-S263-comb	0-T Cell	0-T Cell CD8	6.4696	962	7.1546	0	6.2848	4.1054	4.5299	2.8191	7.1212
cy79	cy79-p5-CD45-pos-PD1-pos-D03-S615-comb	0-T Cell	0-T Cell CD8	4.5384	1187	7.6654	0	6.2789	0	6.4339	0	6.6322
Cy71	Cy71_CD45_F04_S544_comb	0-T Cell	0-T Cell CD8	6.6382	266	7.2008	0	6.274	6.6196	4.8403	6.6651	1.211
CY75	CY75_1_CD45_CD8_7__S286_comb	0-T Cell	0-T Cell CD8	6.2571	4428	8.1801	0	6.2698	3.5644	6.9589	1.2414	3.5463
cy80	cy80-CD45-neg-E07-S439-comb	0-T Cell	0-T Cell CD8	7.8319	2734	8.2459	0	6.2697	0	6.0977	5.4762	5.8584
cy74	cy74-CD45-pos-D04-S712-comb	0-T Cell	0-T Cell CD8	7.3514	2038	7.1465	0	6.2503	0	0	0	0
cy88	cy88_cd_45_pos_3_C01_S601_comb	0-T Cell	0-T Cell CD8	6.3091	2837	8.5901	0	6.2485	0	6.1897	5.4487	7.5198
CY89	CY89A_CD45_POS_6_B02_S110_comb	0-T Cell	0-T Cell CD8	4.3606	3317	7.3682	0	6.2453	4.9524	3.308	0	1.6839
CY75	CY75_1_CD45_CD8_7__S263_comb	0-T Cell	0-T Cell CD8	5.7692	4536	8.2262	0	6.2449	0	6.8609	5.057	5.4275
CY75	CY75_1_CD45_CD8_7__S230_comb	0-T Cell	0-T Cell CD8	6.7237	4562	6.9064	0	6.2155	1.5669	5.5452	4.8562	8.6427
CY75	CY75_1_CD45_CD8_1__S87_comb	0-T Cell	0-T Cell CD8	7.5903	4533	8.9126	0	6.2106	6.8098	7.2073	0.46072	8.0181
CY75	CY75_1_CD45_CD8_3__S179_comb	0-T Cell	0-T Cell CD8	6.2747	4558	8.1381	0	6.2085	4.2909	7.6278	5.1346	5.3795
cy80	cy80-CD45-neg-D03-S423-comb	0-T Cell	0-T Cell CD8	8.2526	2568	8.8878	0	6.1994	0.5888	0	3.824	6.8365
cy79	cy79-p4-CD45-pos-PD1-pos-F09-S357-comb	0-T Cell	0-T Cell CD8	6.5052	1367	7.4562	0	6.1961	0	0	5.0956	0
CY75	CY75_1_CD45_CD8_3__S139_comb	0-T Cell	0-T Cell CD8	7.3195	4630	8.4302	0	6.1889	6.038	8.1193	0	0
CY84	CY84_PRIM_POS_All_7_G05_S269_comb	0-T Cell	0-T Cell CD8	7.3133	4287	8.517	0	6.1656	0	7.6249	6.0478	6.8032
CY75	CY75_1_CD45_CD8_8__S378_comb	0-T Cell	0-T Cell CD8	7.7414	4505	9.138	0	6.1586	2.3268	7.9863	5.7429	4.7027
cy72	cy72-CD45-pos-D11-S911-comb	0-T Cell	0-T Cell CD8	4.4863	2090	0.75446	0	6.1525	5.5145	0	0	5.0298
cy79	cy79-p5-CD45-pos-PD1-pos-G10-S658-comb	0-T Cell	0-T Cell CD8	5.9586	1039	7.478	0	6.1514	0	3.4435	3.3654	0
cy79	cy79-p4-CD45-pos-PD1-pos-D11-S335-comb	0-T Cell	0-T Cell CD8	6.7521	1574	7.3714	0	6.1243	1.0663	0	5.5537	6.8261
cy79	cy79-p1-CD45-pos-PD1-pos-AS-C5-R1-C01-S217-comb	0-T Cell	0-T Cell CD8	5.9055	809	6.3135	0	6.1193	3.9174	5.2498	0	4.4709
cy79	cy79-p4-CD45-pos-PD1-pos-G05-S365-comb	0-T Cell	0-T Cell CD8	5.8716	1233	7.1312	0	6.1164	0	4.3358	1.1763	6.219
cy79	cy79-p5-CD45-pos-PD1-pos-B02-S590-comb	0-T Cell	0-T Cell CD8	8.1385	1426	7.9778	0	6.1103	0	0	0	7.2194
moni	monika_D5_S130_comb	0-T Cell	0-T Cell CD8	7.1731	4350	6.6738	0	6.0969	0	2.4678	5.3414	0.64893
CY75	CY75_1_CD45_CD8_3__S112_comb	0-T Cell	0-T Cell CD8	5.9043	4598	7.5561	0	6.0799	6.2301	6.2361	0	6.7493
cy79	cy79-p3-CD45-pos-PD1-pos-AS-C2-R1-F04-S448-comb	0-T Cell	0-T Cell CD8	7.4274	713	8.8372	0	6.077	2.0097	7.2194	4.5615	6.2885
cy79	cy79-p3-CD45-pos-PD1-pos-AS-C2-R1-B08-S404-comb	0-T Cell	0-T Cell CD8	7.3021	751	7.908	0	6.0739	0	4.3165	2.1237	2.4351
cy79	cy79-p1-CD45-pos-PD1-pos-AS-C5-R1-F09-S261-comb	0-T Cell	0-T Cell CD8	5.2193	781	7.7361	0	6.0671	0	1.5936	4.9785	8.0035
Cy74	Cy74_CD45_C02_S410_comb	0-T Cell	0-T Cell CD8	8.2201	57	6.369	0	6.0539	0	6.6308	0	6.2344
CY89	CY89A_CD45_POS_10_H05_S281_comb	0-T Cell	0-T Cell CD8	4.2685	3257	7.1676	0	6.0512	6.0856	7.5311	0	5.5297
CY75	CY75_1_CD45_CD8_3__S111_comb	0-T Cell	0-T Cell CD8	6.7167	4605	8.371	0	6.044	2.2661	7.6317	3.1271	9.1592
cy60	cy60_1_cd_45_pos_4_D10_S46_comb	0-T Cell	0-T Cell CD8	7.4982	2912	8.4705	0	6.0368	5.8252	6.9905	5.853	6.8934
CY65	CY65_POS_A_AGGATGTG_AACGCATT	0-T Cell	0-T Cell CD8	6.1335	2420	6.0362	0	6.0301	2.7826	5.0596	0	0
CY58	CY58_1_CD45_F07_S1027_comb	0-T Cell	0-T Cell CD8	7.2471	408	8.9985	0	6.0106	0	7.1077	0	1.1316
CY75	CY75_1_CD45_CD8_8__S354_comb	0-T Cell	0-T Cell CD8	6.2164	4604	8.6895	0	6.0022	0	6.5397	4.5403	6.1852
CY75	CY75_1_CD45_CD8_7__S262_comb	0-T Cell	0-T Cell CD8	7.7589	4545	7.5881	0	5.9981	5.3915	4.5184	0	4.9024
CY65	CY65_POS_A_AGAACATT_GTCTGATG	0-T Cell	0-T Cell CD8	8.0381	2417	6.5018	0	5.9845	4.2349	5.4536	4.7502	3.0959
cy79	cy79-p4-CD45-pos-PD1-pos-H12-S384-comb	0-T Cell	0-T Cell CD8	4.905	1404	6.1472	0	5.9834	0	5.4897	4.5264	5.2072
cy79	cy79-p4-CD45-pos-PD1-pos-G12-S372-comb	0-T Cell	0-T Cell CD8	6.5564	1298	8.2389	0	5.9662	5.0111	7.7186	1.257	7.062
cy84	cy84_Primary_CD45_pos_D10_S430_comb	0-T Cell	0-T Cell CD8	7.465	2764	8.5293	0	5.9575	5.445	7.203	5.8393	7.0423
CY89	CY89A_CD45_POS_4_G11_S467_comb	0-T Cell	0-T Cell CD8	5.7455	3437	7.8056	0	5.9553	6.8948	6.3941	4.9787	6.748
cy58	cy58-1-CD45-pos-G08-S656-comb	0-T Cell	0-T Cell CD8	0.71105	2039	2.5814	0	5.9454	0	5.9851	0	2.5462
cy79	cy79-p4-CD45-pos-PD1-pos-G02-S362-comb	0-T Cell	0-T Cell CD8	5.2322	1240	5.66	0	5.944	4.3293	4.7301	0	1.1355
cy79	cy79-p5-CD45-pos-PD1-pos-C04-S604-comb	0-T Cell	0-T Cell CD8	7.6019	1569	7.7649	0	5.9295	2.8199	5.2462	0	5.7437
CY89	CY89COREQ1_D11_S335_comb	0-T Cell	0-T Cell CD8	6.1036	3610	7.9399	0	5.9287	5.2053	6.2901	5.3615	1.3567
CY75	CY75_1_CD45_CD8_8__S331_comb	0-T Cell	0-T Cell CD8	7.8539	4440	7.3066	0	5.9125	0	0	3.1942	6.1098
cy74	cy74-CD45-pos-F12-S744-comb	0-T Cell	0-T Cell CD8	5.9685	1675	7.8533	0	5.9046	0	6.5556	3.6563	6.1248
CY75	CY75_1_CD45_CD8_1__S67_comb	0-T Cell	0-T Cell CD8	7.2812	4537	8.7523	0	5.9032	6.7609	8.4702	0	6.5568
SS2_	SS2_G11_S188_comb	0-T Cell	0-T Cell CD8	5.8933	4337	8.375	0	5.8965	0	6.2135	2.9482	6.9522
CY89	CY89FNA_F07_S259_comb	0-T Cell	0-T Cell CD8	5.8375	3685	7.9821	0	5.8934	2.3663	7.9391	2.2872	7.0365
CY75	CY75_1_CD45_CD8_1__S79_comb	0-T Cell	0-T Cell CD8	8.8383	4445	9.2269	0	5.8808	6.9967	7.4338	5.5373	7.7427
cy60	cy60_1_cd_45_pos_4_B07_S19_comb	0-T Cell	0-T Cell CD8	6.468	3117	8.6074	0	5.8801	0	0	2.6656	4.1756
cy79	cy79-p3-CD45-pos-PD1-pos-AS-C2-R1-C01-S409-comb	0-T Cell	0-T Cell CD8	3.9571	687	6.835	0	5.8763	3.1603	7.1968	2.0524	6.39
cy74	cy74-CD45-pos-B07-S691-comb	0-T Cell	0-T Cell CD8	0	2001	8.0906	0	5.8655	4.5625	6.0741	3.9134	0
CY84	CY84_PRIM_POS_All_6_C04_S412_comb	0-T Cell	0-T Cell CD8	8.5654	4304	8.2646	0	5.865	0	5.5733	4.6295	2.0915
Cy67	Cy67-CD45pos-S2-A3_S3	0-T Cell	0-T Cell CD8	6.9239	2310	4.6437	0	5.8624	0	0	0	4.6889
CY65	CY65_NEG_E_AGAACATT_ATTCCTCT	0-T Cell	0-T Cell CD8	6.788	2410	7.4128	0	5.854	6.0277	6.4963	5.0415	5.1389
CY89	CY89A_Core_15_F02_S62_comb	0-T Cell	0-T Cell CD8	0	3282	5.1141	0	5.8518	0	0	0	1.201
CY88	CY88CD45_150813_E07_S343_comb	0-T Cell	0-T Cell CD8	6.6393	4005	7.9706	0	5.8479	0	7.5964	0	1.2209
CY89	CY89A_CD45_POS_4_H11_S479_comb	0-T Cell	0-T Cell CD8	6.7512	3401	8.4504	0	5.8366	5.2843	6.7784	2.0486	6.9766
cy80	cy80-CD45-neg-B12-S408-comb	0-T Cell	0-T Cell CD8	6.3184	2656	7.256	0	5.8366	0	4.5468	2.9797	4.0381
CY75	CY75_1_CD45_CD8_3__S108_comb	0-T Cell	0-T Cell CD8	6.3437	4482	8.0658	0	5.8302	2.6441	5.059	4.0325	6.8337
CY75	CY75_1_CD45_CD8_3__S159_comb	0-T Cell	0-T Cell CD8	6.2528	4425	8.8921	0	5.8269	5.9211	0	4.8049	0.92524
SS2_	SS2_C10_S164_comb	0-T Cell	0-T Cell CD8	2.9149	4369	7.8613	0	5.8193	4.2761	6.1668	4.3367	4.1164
SS2_	SS2_F7_S186_comb	0-T Cell	0-T Cell CD8	7.1134	4381	6.3128	0	5.8156	0	4.3017	4.0472	3.0779
CY89	CY89FNA_B10_S214_comb	0-T Cell	0-T Cell CD8	7.0419	3648	7.4444	0	5.8132	0	0	0	1.2732
CY58	CY58_1_CD45_A06_S966_comb	0-T Cell	0-T Cell CD8	3.2775	38	7.1457	0	5.8068	0	7.4198	0	6.7624
cy58	cy58-1-CD45-pos-D09-S621-comb	0-T Cell	0-T Cell CD8	6.9641	2050	7.0108	0	5.8032	2.16	0	4.1037	6.5345
cy79	cy79-p5-CD45-pos-PD1-pos-B01-S589-comb	0-T Cell	0-T Cell CD8	6.6404	1302	7.8759	0	5.7883	0	7.1078	0.86711	1.7128
CY89	CY89A_CD45_POS_10_B07_S211_comb	0-T Cell	0-T Cell CD8	2.5886	3396	8.1828	0	5.7788	0	4.5216	4.1326	6.9753
CY58	CY58_1_CD45_E05_S1013_comb	0-T Cell	0-T Cell CD8	0	153	6.8129	0	5.776	0	6.8974	5.342	3.0195
cy79	cy79-p4-CD45-pos-PD1-pos-E02-S338-comb	0-T Cell	0-T Cell CD8	5.5195	1452	4.3206	0	5.7724	3.3219	3.7995	4.4271	0
cy79	cy79-p5-CD45-pos-PD1-pos-B05-S593-comb	0-T Cell	0-T Cell CD8	7.2947	1431	7.8804	0	5.7587	2.7435	6.9054	0	6.6944
cy94	cy94_cd45pos_A02_S98_comb	0-T Cell	0-T Cell CD8	6.9796	3932	7.2189	0	5.7404	0	5.1097	5.7696	0.66357
CY75	CY75_1_CD45_CD8_8__S291_comb	0-T Cell	0-T Cell CD8	7.7976	4548	7.8281	0	5.7047	1.5756	5.5007	4.0919	7.0518
cy58	cy58-1-CD45-pos-F09-S645-comb	0-T Cell	0-T Cell CD8	3.1908	2104	6.4041	0	5.7031	0	1.5054	6.2879	4.5141
CY75	CY75_1_CD45_CD8_7__S257_comb	0-T Cell	0-T Cell CD8	7.1338	4439	7.8541	0	5.6934	5.9726	5.5032	4.9074	5.8775
cy80	cy80-CD45-neg-G01-S457-comb	0-T Cell	0-T Cell CD8	4.5095	2586	5.9424	0	5.6915	0	2.6817	0	0
cy80	cy80-Cd45-pos-PD1-pos-S164-G08-S164-comb	0-T Cell	0-T Cell CD8	3.5568	614	7.6581	0	5.6798	6.2203	6.9849	2.3519	7.5633
cy79	cy79-p4-CD45-pos-PD1-pos-F07-S355-comb	0-T Cell	0-T Cell CD8	7.566	1585	7.1089	0	5.6738	5.0836	4.9636	0	6.7278
cy79	cy79-p3-CD45-pos-PD1-pos-AS-C2-R1-F06-S450-comb	0-T Cell	0-T Cell CD8	7.8682	887	6.6564	0	5.6701	3.7678	0	0	6.5852
cy79	cy79-p5-CD45-pos-PD1-pos-C06-S606-comb	0-T Cell	0-T Cell CD8	6.7259	1491	6.5882	0	5.6559	2.2582	6.8614	0	3.7818
cy74	cy74-CD45-pos-C04-S700-comb	0-T Cell	0-T Cell CD8	6.5569	1709	3.9625	0	5.6511	3.1648	5.9508	3.1517	0
moni	monika_B10_S109_comb	0-T Cell	0-T Cell CD8	6.384	4392	7.4981	0	5.6398	4.9241	5.5997	0	0.67446
cy79	cy79-p5-CD45-pos-PD1-pos-F07-S643-comb	0-T Cell	0-T Cell CD8	5.2232	1505	7.4933	0	5.6208	1.2672	0	4.5844	7.0543
cy94	cy94_cd45pos_4_C06_S30_comb	0-T Cell	0-T Cell CD8	5.6473	3834	7.0525	0	5.6197	0	0	1.9891	1.7303
CY75	CY75_1_CD45_CD8_7__S216_comb	0-T Cell	0-T Cell CD8	6.7584	4504	8.2461	0	5.6056	5.891	7.2961	4.6186	6.5047
CY58	CY58_1_CD45_C07_S991_comb	0-T Cell	0-T Cell CD8	4.6685	304	8.6235	0	5.6004	0	6.7863	0	5.4797
CY89	CY89COREQ1_A08_S296_comb	0-T Cell	0-T Cell CD8	5.1666	3626	7.9613	0	5.5937	5.8429	5.5689	0	6.8722
cy74	cy74-CD45-pos-G07-S751-comb	0-T Cell	0-T Cell CD8	6.5024	1789	7.4407	0	5.5932	3.4576	5.8292	0	0
cy79	cy79-p1-CD45-pos-PD1-pos-AS-C5-R1-C09-S225-comb	0-T Cell	0-T Cell CD8	7.3422	922	7.6781	0	5.5919	4.0341	5.853	0	5.5351
cy84	cy84_Primary_CD45_pos_B07_S403_comb	0-T Cell	0-T Cell CD8	6.4255	2766	8.5857	0	5.5861	0	0	1.8456	4.7315
cy84	cy84_Primary_CD45_pos_H07_S475_comb	0-T Cell	0-T Cell CD8	6.5714	2810	7.7341	0	5.5781	0	0	1.8319	0.94785
SS2_	SS2_D8_S174_comb	0-T Cell	0-T Cell CD8	6.459	4389	7.6054	0	5.5582	1.4201	4.9915	4.988	3.5187
CY75	CY75_1_CD45_CD8_7__S235_comb	0-T Cell	0-T Cell CD8	5.3354	4610	8.0361	0	5.5516	6.142	7.3742	3.5113	6.5905
cy74	cy74-CD45-pos-F08-S740-comb	0-T Cell	0-T Cell CD8	6.4708	1993	7.2952	0	5.5497	2.1296	7.491	0	0
CY75	CY75_1_CD45_CD8_3__S138_comb	0-T Cell	0-T Cell CD8	7.4604	4516	7.51	0	5.5328	2.5695	6.7739	3.3982	0.81476
CY75	CY75_1_CD45_CD8_1__S2_comb	0-T Cell	0-T Cell CD8	6.7406	4591	7.2734	0	5.5256	0	8.0905	0	6.5415
SS2_	SS2_G2_S190_comb	0-T Cell	0-T Cell CD8	5.4971	4345	7.9633	0	5.5168	1.8189	6.7513	3.1423	4.6859
cy79	cy79-p5-CD45-pos-PD1-pos-E05-S629-comb	0-T Cell	0-T Cell CD8	6.9374	1502	8.2682	0	5.5124	0	0	0	0
CY89	CY89A_CD45_POS_6_G11_S179_comb	0-T Cell	0-T Cell CD8	6.7163	3277	7.2388	0	5.5119	5.9134	7.7755	1.862	6.5205
CY89	CY89A_CD45_POS_4_D08_S428_comb	0-T Cell	0-T Cell CD8	7.8492	3314	8.5198	0	5.5111	6.6723	0.50589	0	5.0698
cy79	cy79-p3-CD45-pos-PD1-pos-AS-C2-R1-F05-S449-comb	0-T Cell	0-T Cell CD8	4.9112	853	7.5377	0	5.5097	0	5.2725	2.0555	7.4641
CY89	CY89A_Core_15_F07_S67_comb	0-T Cell	0-T Cell CD8	4.5789	3471	8.3289	0	5.5059	6.6096	6.9413	3.08	6.8564
CY75	CY75_1_CD45_CD8_8__S293_comb	0-T Cell	0-T Cell CD8	3.4223	4461	7.5534	0	5.4986	4.7863	0	2.0178	6.4101
cy74	cy74-CD45-pos-A09-S681-comb	0-T Cell	0-T Cell CD8	7.7706	1667	6.9924	0	5.4955	5.8661	3.3525	1.2636	5.7212
CY89	CY89COREQ1_A07_S295_comb	0-T Cell	0-T Cell CD8	6.3844	3743	7.5608	0	5.4841	7.2193	7.1935	4.6783	0
cy79	cy79-p3-CD45-pos-PD1-pos-AS-C2-R1-F12-S456-comb	0-T Cell	0-T Cell CD8	0	756	6.886	0	5.4567	4.8823	7.6964	0	0
SS2_	SS2_E1_S175_comb	0-T Cell	0-T Cell CD8	6.515	4379	7.6954	0	5.4402	2.5539	5.4245	2.787	6.8763
CY89	CY89A_CD45_POS_4_A04_S388_comb	0-T Cell	0-T Cell CD8	5.0489	3284	6.0796	0	5.4249	0	4.9329	0	3.7562
moni	monika_F8_S151_comb	0-T Cell	0-T Cell CD8	5.1356	4410	4.9055	0	5.4229	1.771	3.3467	2.8383	4.9756
CY89	CY89A_Core_15_G05_S77_comb	0-T Cell	0-T Cell CD8	5.6658	3309	7.5818	0	5.4004	3.2756	5.9792	4.8505	4.1927
CY75	CY75_1_CD45_CD8_8__S337_comb	0-T Cell	0-T Cell CD8	7.6013	4602	9.0309	0	5.397	0.48174	5.6085	2.3272	4.4379
CY88	CY88CD45POS_2_D09_S429_comb	0-T Cell	0-T Cell CD8	2.5145	4196	6.7404	0	5.3807	1.8197	4.2365	0.31615	0.26424
CY89	CY89COREQ1_C03_S315_comb	0-T Cell	0-T Cell CD8	8.6964	3580	8.2448	0	5.3675	6.0639	6.7502	4.6046	4.425
cy80	cy80-CD45-pos-PD1-pos-B08-S116-comb	0-T Cell	0-T Cell CD8	6.7809	1811	6.4562	0	5.3523	4.3519	6.0731	0	0
cy74	cy74-CD45-pos-F01-S733-comb	0-T Cell	0-T Cell CD8	7.7141	1799	7.5803	0	5.3449	0	4.5347	4.8641	0
cy60	cy60_1_cd_45_pos_4_H07_S91_comb	0-T Cell	0-T Cell CD8	7.0268	3015	7.8129	0	5.3444	0	0.79577	1.0752	0
SS2_	SS2_B1_S156_comb	0-T Cell	0-T Cell CD8	5.2506	4415	6.8608	0	5.3404	5.2445	7.2899	0.84157	3.9739
SS2_	SS2_C4_S165_comb	0-T Cell	0-T Cell CD8	6.6452	4348	6.7373	0	5.3106	5.1621	5.9379	3.1321	6.0118
cy79	cy79-p3-CD45-pos-PD1-pos-AS-C2-R1-B03-S399-comb	0-T Cell	0-T Cell CD8	6.0951	768	7.4078	0	5.3069	2.4297	0	0	3.8751
cy79	cy79-p3-CD45-pos-PD1-pos-AS-C2-R1-G12-S468-comb	0-T Cell	0-T Cell CD8	6.4034	819	5.8276	0	5.2955	3.4926	0	0	0.98768
CY89	CY89A_CD45_POS_6_B06_S114_comb	0-T Cell	0-T Cell CD8	6.3802	3383	7.7373	0	5.2918	0	0	0	5.5788
cy79	cy79-p3-CD45-pos-PD1-pos-AS-C2-R1-F02-S446-comb	0-T Cell	0-T Cell CD8	5.7714	913	4.6977	0	5.2516	1.2672	0	0	1.2887
cy79	cy79-p3-CD45-pos-PD1-pos-AS-C2-R1-H10-S478-comb	0-T Cell	0-T Cell CD8	8.0713	1031	8.0322	0	5.2438	0	0	3.1437	4.2119
CY88	CY88CD45POS_7_D09_S237_comb	0-T Cell	0-T Cell CD8	4.9301	4209	6.6359	0	5.2428	4.0465	5.8309	3.295	4.9349
moni	monika_D11_S127_comb	0-T Cell	0-T Cell CD8	6.0983	4363	7.391	0	5.2395	5.9046	5.7113	0	4.8467
cy79	cy79-p4-CD45-pos-PD1-pos-B08-S308-comb	0-T Cell	0-T Cell CD8	8.0759	1492	7.9771	0	5.2273	4.4007	6.5515	4.5017	7.6443
CY89	CY89A_CD45_POS_4_D03_S423_comb	0-T Cell	0-T Cell CD8	6.3053	3274	6.9692	0	5.2146	6.2954	0	0	1.9046
cy74	cy74-CD45-pos-G03-S747-comb	0-T Cell	0-T Cell CD8	8.1006	1650	8.488	0	5.213	6.4076	5.7564	0	6.4481
moni	monika_F9_S152_comb	0-T Cell	0-T Cell CD8	5.3765	4412	8.3554	0	5.1858	5.2756	6.4207	1.0752	6.0509
cy79	cy79-p4-CD45-pos-PD1-pos-F02-S350-comb	0-T Cell	0-T Cell CD8	7.5793	1255	7.1795	0	5.1767	2.4455	4.8337	0	4.4698
cy79	cy79-p3-CD45-pos-PD1-pos-AS-C2-R1-B09-S405-comb	0-T Cell	0-T Cell CD8	7.0337	915	8.0291	0	5.1724	2.633	4.4197	6.2073	0
CY89	CY89A_CD45_POS_10_H06_S282_comb	0-T Cell	0-T Cell CD8	8.2325	3485	5.0345	0	5.1477	2.5273	4.4167	1.125	0
SS2_	SS2_F10_S182_comb	0-T Cell	0-T Cell CD8	6.5032	4346	4.2202	0	5.1467	4.9057	6.3933	4.4753	5.0871
SS2_	SS2_F2_S183_comb	0-T Cell	0-T Cell CD8	0	4364	7.1713	0	5.1432	2.1583	3.8841	2.8084	5.2585
cy74	cy74-CD45-pos-D06-S714-comb	0-T Cell	0-T Cell CD8	6.2557	1925	7.9293	0	5.1269	6.0196	7.6806	1.5361	4.9969
cy58	cy58-1-CD45-pos-C12-S612-comb	0-T Cell	0-T Cell CD8	7.8521	1682	8.8434	0	5.091	0	6.8857	3.7856	3.9263
cy60	cy60_1_cd_45_pos_4_C06_S30_comb	0-T Cell	0-T Cell CD8	7.5654	3114	2.7763	0	5.0869	0	0	0	0
cy74	cy74-CD45-pos-E04-S724-comb	0-T Cell	0-T Cell CD8	6.4541	1859	6.905	0	5.0834	1.0752	3.9834	4.8497	0
cy74	cy74-CD45-pos-B09-S693-comb	0-T Cell	0-T Cell CD8	5.9908	2126	8.0217	0	5.0767	3.545	0	0	1.929
cy79	cy79-p1-CD45-pos-PD1-pos-AS-C5-R1-C11-S227-comb	0-T Cell	0-T Cell CD8	6.0721	991	7.9377	0	5.0716	3.8721	6.0648	3.6069	5.794
CY75	CY75_1FNA_F12_S552_comb	0-T Cell	0-T Cell CD8	8.3327	3696	6.8935	0	5.0676	6.9609	0	0	4.9979
SS2_	SS2_F6_S185_comb	0-T Cell	0-T Cell CD8	7.0499	4413	6.9934	0	5.0544	3.1382	5.2319	3.7174	5.6984
cy79	cy79-p4-CD45-pos-PD1-pos-D03-S327-comb	0-T Cell	0-T Cell CD8	6.437	1572	7.1661	0	5.0415	0	5.248	0	6.6922
cy79	cy79-p3-CD45-pos-PD1-pos-AS-C2-R1-G01-S457-comb	0-T Cell	0-T Cell CD8	2.0335	832	6.9508	0	5.0311	4.4815	0	4.8678	7.4251
cy58	cy58-1-CD45-pos-H12-S672-comb	0-T Cell	0-T Cell CD8	5.6039	2125	5.5383	0	4.9911	2.2892	4.5093	3.0475	4.7304
CY89	CY89A_CD45_POS_4_D10_S430_comb	0-T Cell	0-T Cell CD8	6.9977	3328	8.3225	0	4.9902	5.8177	5.0486	0.27977	4.4374
CY89	CY89A_CD45_POS_10_A07_S199_comb	0-T Cell	0-T Cell CD8	5.5406	3348	7.1842	0	4.8941	7.2442	1.4849	4.37	6.7121
cy79	cy79-p4-CD45-pos-PD1-pos-C09-S321-comb	0-T Cell	0-T Cell CD8	7.1376	1328	6.271	0	4.8627	0	0	0	0
CY89	CY89A_CD45_POS_4_D11_S431_comb	0-T Cell	0-T Cell CD8	5.5578	3414	7.5387	0	4.8616	7.1861	2.1941	5.6935	7.4443
CY89	CY89FNA_G02_S266_comb	0-T Cell	0-T Cell CD8	6.1687	3611	8.357	0	4.8246	6.7777	6.1249	4.657	6.5256
cy79	cy79-p5-CD45-pos-PD1-pos-G07-S655-comb	0-T Cell	0-T Cell CD8	0	1369	7.9419	0	4.8093	0	0	0	0
CY89	CY89A_CD45_POS_10_H04_S280_comb	0-T Cell	0-T Cell CD8	6.5881	3374	6.3656	0	4.7972	2.5092	1.2934	0	4.4853
cy74	cy74-CD45-pos-C01-S697-comb	0-T Cell	0-T Cell CD8	6.7364	1940	4.4161	0	4.78	3.3885	6.0086	3.3767	3.8418
cy79	cy79-p4-CD45-pos-PD1-pos-H10-S382-comb	0-T Cell	0-T Cell CD8	7.3427	1616	5.9512	0	4.7728	0	1.4531	0	1.2815
Cy67	Cy67-CD45pos-S2-A8_S8	0-T Cell	0-T Cell CD8	6.2167	2313	6.1129	0	4.7623	0	4.2747	0	5.13
cy79	cy79-p5-CD45-pos-PD1-pos-B08-S596-comb	0-T Cell	0-T Cell CD8	7.2727	1219	6.5209	0	4.7513	0	6.8505	0	1.1532
CY89	CY89A_CD45_POS_10_H01_S277_comb	0-T Cell	0-T Cell CD8	0	3444	7.6272	0	4.7502	3.7408	4.3513	4.3606	3.9722
cy80	cy80-CD45-neg-E10-S442-comb	0-T Cell	0-T Cell CD8	4.3047	2640	4.8707	0	4.7253	0	0	0	0.16092
cy79	cy79-p3-CD45-pos-PD1-pos-AS-C2-R1-E06-S438-comb	0-T Cell	0-T Cell CD8	2.5871	984	6.3643	0	4.7053	3.6687	6.6727	0	2.0367
CY89	CY89COREQ1_B11_S311_comb	0-T Cell	0-T Cell CD8	6.0909	3661	5.6539	0	4.7044	0	6.0757	4.2981	2.0983
cy74	cy74-CD45-pos-F03-S735-comb	0-T Cell	0-T Cell CD8	6.5529	1793	8.0369	0	4.6882	5.9074	5.8065	0	0.63599
cy79	cy79-p4-CD45-pos-PD1-pos-G09-S369-comb	0-T Cell	0-T Cell CD8	6.8389	1528	6.1736	0	4.6865	0	7.0828	0	6.9361
cy74	cy74-CD45-pos-F10-S742-comb	0-T Cell	0-T Cell CD8	7.3222	2022	5.9556	0	4.6793	4.7029	4.6194	4.0149	1.159
CY89	CY89COREQ1_F09_S357_comb	0-T Cell	0-T Cell CD8	6.9826	3554	7.4843	0	4.6644	3.7345	5.8356	4.9495	4.9254
CY89	CY89A_Core_15_H03_S87_comb	0-T Cell	0-T Cell CD8	6.5194	3505	6.5972	0	4.6574	3.4494	3.2543	0	0
cy79	cy79-p3-CD45-pos-PD1-pos-AS-C2-R1-C11-S419-comb	0-T Cell	0-T Cell CD8	3.5601	702	7.4858	0	4.5905	2.2501	6.1248	0	5.406
cy79	cy79-p3-CD45-pos-PD1-pos-AS-C2-R1-F01-S445-comb	0-T Cell	0-T Cell CD8	6.8367	995	6.0798	0	4.5859	0	3.036	3.5691	6.1469
CY89	CY89A_CD45_POS_10_A04_S196_comb	0-T Cell	0-T Cell CD8	7.5531	3266	7.4621	0	4.5849	2.3978	3.493	0	5.616
cy79	cy79-p5-CD45-pos-PD1-pos-E11-S635-comb	0-T Cell	0-T Cell CD8	5.3498	1524	7.4679	0	4.5616	3.6185	5.9642	3.2123	8.3802
SS2_	SS2_C5_S166_comb	0-T Cell	0-T Cell CD8	1.6915	4342	6.3042	0	4.5238	1.4926	2.2684	3.9917	3.819
cy79	cy79-p1-CD45-pos-PD1-pos-AS-C5-R1-G08-S272-comb	0-T Cell	0-T Cell CD8	7.3653	705	6.0629	0	4.5166	2.855	0	0	1.0628
SS2_	SS2_C8_S167_comb	0-T Cell	0-T Cell CD8	5.2752	4335	4.5548	0	4.5136	2.9633	5.5314	0.64339	2.9153
CY75	CY75_1_CD45_CD8_7__S198_comb	0-T Cell	0-T Cell CD8	5.9819	4449	8.8554	0	4.5047	0	7.2116	1.7979	3.4601
cy80	cy80-CD45-pos-PD1-pos-H09-S189-comb	0-T Cell	0-T Cell CD8	6.9368	1847	8.3593	0	4.5006	6.3906	6.0427	0	0
cy94	cy94_cd45neg_cd90pos_F07_S355_comb	0-T Cell	0-T Cell CD8	6.137	3912	6.228	0	4.495	0	4.4321	0	5.3986
SS2_	SS2_B7_S162_comb	0-T Cell	0-T Cell CD8	5.1356	4378	6.7602	0	4.4935	3.6705	6.502	1.7027	4.3715
CY89	CY89A_CD45_POS_4_E01_S433_comb	0-T Cell	0-T Cell CD8	6.3966	3393	7.2818	0	4.4928	6.827	5.184	0.3173	1.2922
cy79	cy79-p5-CD45-pos-PD1-pos-E01-S625-comb	0-T Cell	0-T Cell CD8	5.5217	1278	6.3595	0	4.4926	0	5.6028	0	3.8678
cy79	cy79-p4-CD45-pos-PD1-pos-E11-S347-comb	0-T Cell	0-T Cell CD8	5.2231	1348	7.2255	0	4.4527	0	5.6217	0	2.908
cy79	cy79-p4-CD45-pos-PD1-pos-H01-S373-comb	0-T Cell	0-T Cell CD8	7.9941	1436	6.6753	0	4.4505	4.9568	7.4924	3.2287	5.3118
cy79	cy79-p4-CD45-pos-PD1-pos-C05-S317-comb	0-T Cell	0-T Cell CD8	7.3761	1555	6.1951	0	4.4412	0	3.7588	0	5.1873
CY67	CY67_NEG_A_CAGAGAGG_AGAGTAGA	0-T Cell	0-T Cell CD8	6.4236	2461	8.1629	0	4.4102	7.4247	5.4423	4.496	0
CY75	CY75_1_CD45_CD8_3__S105_comb	0-T Cell	0-T Cell CD8	6.4881	4563	6.1086	0	4.3863	4.3529	5.2923	2.2713	5.0876
CY75	CY75_1_CD45_CD8_8__S355_comb	0-T Cell	0-T Cell CD8	6.8069	4589	7.5058	0	4.3224	2.7792	6.6585	0	3.2888
cy80	cy80-CD45-neg-F07-S451-comb	0-T Cell	0-T Cell CD8	7.0739	2682	8.2635	0	4.3107	0	4.1184	0	1.3471
SS2_	SS2_E6_S179_comb	0-T Cell	0-T Cell CD8	5.8297	4336	5.7138	0	4.2749	1.6722	3.064	0.74932	2.7431
cy79	cy79-p4-CD45-pos-PD1-pos-H05-S377-comb	0-T Cell	0-T Cell CD8	7.0933	1481	6.2975	0	4.263	0	0.71458	0	0.50894
cy79	cy79-p4-CD45-neg-PDL1-pos-B08-S404-comb	0-T Cell	0-T Cell CD8	4.0942	1336	5.777	0	4.258	0.50691	2.2151	2.8665	4.2969
cy74	cy74-CD45-pos-C06-S702-comb	0-T Cell	0-T Cell CD8	1.3494	1997	5.2748	0	4.2144	5.1581	5.1836	0	7.3578
cy84	cy84_Primary_CD45_pos_A01_S385_comb	0-T Cell	0-T Cell CD8	6.4969	2784	7.7132	0	4.1972	0	6.7467	1.2732	5.0095
cy79	cy79-p4-CD45-pos-PD1-pos-F05-S353-comb	0-T Cell	0-T Cell CD8	7.1806	1357	6.7623	0	4.1641	1.9587	2.1963	5.0985	7.7609
moni	monika_A11_S99_comb	0-T Cell	0-T Cell CD8	6.9166	4383	8.0233	0	4.1535	4.6645	3.0604	0.12829	5.6712
cy74	cy74-CD45-pos-D09-S717-comb	0-T Cell	0-T Cell CD8	8.0793	1636	8.6352	0	4.0458	0	4.7936	6.5544	6.5571
CY65	CY65_POS_B_AGGATGTG_ATTCCTCT	0-T Cell	0-T Cell CD8	6.0502	2423	6.5052	0	4.0309	5.6575	5.8598	0	5.1795
CY89	CY89FNA_E01_S241_comb	0-T Cell	0-T Cell CD8	8.0282	3729	7.585	0	4.0198	7.4249	6.8303	0	6.0811
cy60	cy60_1_cd_45_pos_4_A01_S1_comb	0-T Cell	0-T Cell CD8	6.1797	3013	7.8574	0	4.0067	0	6.9831	0	4.8218
cy80	cy80-CD45-neg-A09-S393-comb	0-T Cell	0-T Cell CD8	7.874	2520	5.4716	0	3.99	0	2.3757	4.7748	1.1355
cy79	cy79-p1-CD45-pos-PD1-pos-AS-C5-R1-A10-S202-comb	0-T Cell	0-T Cell CD8	6.5327	740	8.709	0	3.9625	0	7.3269	0	4.9972
cy79	cy79-p4-CD45-pos-PD1-pos-D05-S329-comb	0-T Cell	0-T Cell CD8	3.3664	1454	2.1545	0	3.9413	0	4.5497	0	0.44255
CY94	CY94CD45POS_1_H07_S187_comb	0-T Cell	0-T Cell CD8	4.8482	4228	5.0439	0	3.906	0	5.9568	0	1.0614
cy79	cy79-p5-CD45-pos-PD1-pos-F11-S647-comb	0-T Cell	0-T Cell CD8	7.1598	1521	6.9365	0	3.8951	1.7044	0	0	4.6475
cy60	cy60_1_cd_45_pos_HC_pos_HLDAR_pos_H12_S1056_comb	0-T Cell	0-T Cell CD8	6.398	2865	8.0457	0	3.8931	0	6.597	0	6.5909
cy79	cy79-p1-CD45-pos-PD1-pos-AS-C5-R1-G02-S266-comb	0-T Cell	0-T Cell CD8	6.1314	849	6.8713	0	3.8233	3.2953	2.7621	2.6422	3.591
CY89	CY89A_Core_15_E03_S51_comb	0-T Cell	0-T Cell CD8	8.148	3506	8.1953	0	3.7946	7.1199	6.107	2.9714	7.0111
CY89	CY89A_Core_15_C09_S33_comb	0-T Cell	0-T Cell CD8	7.9642	3325	7.9797	0	3.7683	7.2128	3.9856	0	6.3778
CY75	CY75_1_CD45_CD8_1__S77_comb	0-T Cell	0-T Cell CD8	6.1508	4532	8.4309	0	3.7076	4.4364	5.7591	0.64181	8.1852
CY89	CY89COREQ1_D07_S331_comb	0-T Cell	0-T Cell CD8	5.2579	3713	5.996	0	3.6966	0	5.5767	3.519	0
CY75	CY75_1_CD45_CD8_7__S236_comb	0-T Cell	0-T Cell CD8	4.6003	4530	8.576	0	3.6835	6.8043	5.5459	0.36211	1.2899
Cy74	Cy74_CD45_H02_S470_comb	0-T Cell	0-T Cell CD8	7.6291	204	8.0816	0	3.6457	0	5.4684	3.8763	7.1573
moni	monika_A5_S104_comb	0-T Cell	0-T Cell CD8	4.3332	4420	8.4689	0	3.6132	5.9055	0	5.5378	5.2548
cy74	cy74-CD45-pos-C09-S705-comb	0-T Cell	0-T Cell CD8	7.2204	1687	5.26	0	3.6011	0	7.6295	2.6036	1.6462
CY75	CY75_1_CD45_CD8_8__S299_comb	0-T Cell	0-T Cell CD8	6.6632	4526	8.7209	0	3.5079	0	0	0	4.6247
cy58	cy58-1-CD45-pos-H04-S664-comb	0-T Cell	0-T Cell CD8	0	1892	6.1896	0	3.3957	0	0	5.9084	6.7959
cy79	cy79-p1-CD45-pos-PD1-pos-AS-C5-R1-H02-S278-comb	0-T Cell	0-T Cell CD8	6.8083	847	6.741	0	3.3699	0	5.7438	0	0
cy79	cy79-p1-CD45-pos-PD1-pos-AS-C5-R1-C08-S224-comb	0-T Cell	0-T Cell CD8	6.6949	673	8.1818	0	3.343	3.5131	5.7125	5.1958	7.8933
CY89	CY89A_Core_15_H09_S93_comb		0-T Cell CD8	7.7417	3476	8.1125	0	3.3202	6.8124	0	0.61353	0.4916
cy58	cy58-1-CD45-pos-B08-S596-comb	0-T Cell	0-T Cell CD8	0	1710	7.5643	0	3.3039	1.1782	5.9138	1.748	3.9508
cy58	cy58-1-CD45-pos-F03-S639-comb	0-T Cell	0-T Cell CD8	4.632	1727	6.9603	0	3.3035	2.9969	5.5172	0	6.6951
cy79	cy79-p5-CD45-pos-PD1-pos-F10-S646-comb	0-T Cell	0-T Cell CD8	5.0065	1096	7.9214	0	3.2412	1.1401	0.80157	1.0868	0
CY89	CY89A_CD45_POS_6_D03_S135_comb	0-T Cell	0-T Cell CD8	6.3125	3296	8.0051	0	3.1197	2.8036	5.2204	2.2839	1.291
cy80	cy80-CD45-neg-E11-S443-comb	0-T Cell	0-T Cell CD8	7.0104	2535	7.1714	0	3.0998	2.9668	3.8766	4.8357	7.4722
cy58	cy58-1-CD45-pos-B11-S599-comb	0-T Cell	0-T Cell CD8	6.1298	1893	7.7815	0	3.0077	5.965	2.8444	6.5441	5.5842
SS2_	SS2_B12_S159_comb	0-T Cell	0-T Cell CD8	4.2738	4396	3.9027	0	2.9424	0	0.43189	2.5847	0.25822
cy60	cy60_1_cd_45_pos_3_C03_S315_comb	0-T Cell	0-T Cell CD8	8.1114	2923	6.4646	0	2.9417	6.2163	6.4544	4.3159	7.5025
CY75	CY75_1_CD45_CD8_7__S274_comb	0-T Cell	0-T Cell CD8	7.7922	4645	8.9217	0	2.856	2.4094	4.1813	6.291	7.7115
cy74	cy74-CD45-pos-D05-S713-comb	0-T Cell	0-T Cell CD8	7.6117	2073	6.9482	0	2.8205	0	4.179	0	6.1115
CY75	CY75_1_CD45_CD8_1__S96_comb	0-T Cell	0-T Cell CD8	8.1354	4453	7.6606	0	2.8043	1.8128	7.8515	0	3.7602
cy80	cy80-CD45-neg-C11-S419-comb	0-T Cell	0-T Cell CD8	6.1394	2531	6.1536	0	2.7746	0.83431	5.4181	0	5.489
cy94	cy94_cd45pos_D09_S141_comb	0-T Cell	0-T Cell CD8	2.7222	3939	5.3668	0	2.6661	0	2.7344	0	1.7958
cy79	cy79-p1-CD45-pos-PD1-pos-AS-C5-R1-D06-S234-comb	0-T Cell	0-T Cell CD8	6.6675	951	8.0557	0	2.5338	4.0367	0	4.2979	5.2084
CY89	CY89A_CD45_POS_6_G05_S173_comb	0-T Cell	0-T Cell CD8	6.9899	3458	8.2724	0	2.4717	5.4786	5.0862	0.75702	3.4668
cy94	cy94_cd45pos_4_A02_S2_comb	0-T Cell	0-T Cell CD8	8.4636	3829	7.8937	0	2.4536	0	0	0	6.9184
cy79	cy79-p1-CD45-pos-PD1-pos-AS-C5-R1-G05-S269-comb	0-T Cell	0-T Cell CD8	7.0918	930	7.4342	0	2.3502	4.6547	5.028	4.6422	4.7464
cy72	cy72-CD45-pos-H12-S960-comb	0-T Cell	0-T Cell CD8	3.5288	1635	4.5239	0	2.2473	3.2547	3.1512	0	2.6043
CY89	CY89A_CD45_POS_4_D02_S422_comb	0-T Cell	0-T Cell CD8	5.3271	3254	8.0157	0	2.2222	7.2497	6.1942	4.9002	6.0687
cy79	cy79-p1-CD45-pos-PD1-pos-AS-C5-R1-C04-S220-comb	0-T Cell	0-T Cell CD8	5.2018	818	7.3787	0	2.2163	0	0	2.286	2.8701
cy58	cy58-1-CD45-pos-G12-S660-comb	0-T Cell	0-T Cell CD8	5.4055	2040	7.9874	0	2.1427	0	6.8033	5.2208	5.6683
cy80	cy80-Cd45-pos-PD1-pos-D08-S92-comb	0-T Cell	0-T Cell CD8	7.6606	610	8.4028	0	2.1405	0	4.6387	0	5.9455
cy79	cy79-p5-CD45-pos-PD1-pos-H06-S666-comb	0-T Cell	0-T Cell CD8	0	1228	8.3164	0	2.0721	0	0	0.74932	7.4001
SS2_	SS2_E10_S176_comb	0-T Cell	0-T Cell CD8	6.2289	4362	7.0202	0	2.0649	0	4.4017	4.0836	5.0415
cy53	cy53-1-CD45-pos-2-A09-S969-comb	0-T Cell	0-T Cell CD8	6.2093	1721	0.15963	0	2.0321	3.2151	6.2179	0	5.3106
CY75	CY75_1_CD45_CD8_7__S203_comb	0-T Cell	0-T Cell CD8	8.4815	4599	6.9825	0	1.9243	0	5.9272	0	6.684
CY58	CY58_1_CD45_G04_S1036_comb	0-T Cell	0-T Cell CD8	8.3289	368	7.8486	0	1.8209	0	7.7723	0	2.4965
cy79	cy79-p5-CD45-pos-PD1-pos-H03-S663-comb	0-T Cell	0-T Cell CD8	6.9964	1541	8.6782	0	1.8197	4.1662	7.2418	0	7.4694
CY75	CY75_1_CD45_CD8_3__S164_comb	0-T Cell	0-T Cell CD8	5.8952	4559	7.6839	0	1.6506	0	4.1073	3.1123	6.4461
SS2_	SS2_F5_S184_comb	0-T Cell	0-T Cell CD8	5.2121	4357	6.9256	0	1.6271	5.2233	4.2945	0	1.369
Cy74	Cy74_CD45_D01_S421_comb	0-T Cell	0-T Cell CD8	6.2023	99	7.5325	0	1.4952	3.044	6.2078	0	1.9672
cy79	cy79-p3-CD45-pos-PD1-pos-AS-C2-R1-D08-S428-comb	0-T Cell	0-T Cell CD8	6.3393	900	6.3711	0	1.4797	0	0	0	6.6241
cy80	cy80-CD45-neg-F02-S446-comb	0-T Cell	0-T Cell CD8	7.8911	2514	8.1972	0	1.4478	3.3013	6.9215	4.7886	6.6567
cy60	cy60_1_cd_45_pos_HC_pos_HLDAR_pos_C10_S994_comb	0-T Cell	0-T Cell CD8	6.6511	2838	6.8198	0	1.4346	0	4.3417	0	1.3092
cy58	cy58-1-CD45-pos-E02-S626-comb	0-T Cell	0-T Cell CD8	5.7613	1838	2.3112	0	1.3646	0	0	0	2.2336
cy84	cy84-Met-CD45-pos-F09-S933-comb	0-T Cell	0-T Cell CD8	7.7356	2545	8.8454	0	1.3431	0	7.6385	5.4435	3.8386
cy74	cy74-CD45-pos-A12-S684-comb	0-T Cell	0-T Cell CD8	3.9961	1621	8.5382	0	1.3283	4.8381	6.1436	2.8943	6.6973
CY75	CY75_1_CD45_CD8_3__S97_comb	0-T Cell	0-T Cell CD8	6.9346	4527	6.4489	0	1.3096	1.8682	6.2766	0.26902	7.2057
moni	monika_F4_S147_comb	0-T Cell	0-T Cell CD8	6.4729	4340	7.8252	0	1.1998	0	2.9598	0.37295	5.1937
cy79	cy79-p3-CD45-pos-PD1-pos-AS-C2-R1-F10-S454-comb	0-T Cell	0-T Cell CD8	7.2608	788	5.0342	0	1.1017	1.8516	1.3863	4.9751	1.433
SS2_	SS2_B9_S163_comb	0-T Cell	0-T Cell CD8	5.9842	4399	8.8759	0	1.025	4.9026	5.6933	4.6126	5.7869
cy58	cy58-1-CD45-pos-H10-S670-comb	0-T Cell	0-T Cell CD8	7.6428	1950	9.1245	0	1.0222	1.4109	7.2388	0	2.5607
cy79	cy79-p4-CD45-pos-PD1-pos-G04-S364-comb	0-T Cell	0-T Cell CD8	5.7061	1385	7.0015	0	0.9381	0	5.9008	0	0.46153
cy79	cy79-p3-CD45-pos-PD1-pos-AS-C2-R1-B02-S398-comb	0-T Cell	0-T Cell CD8	7.8739	712	6.3579	0	0.8504	0	5.5134	3.3764	6.0931
CY89	CY89A_Core_15_B07_S19_comb	0-T Cell	0-T Cell CD8	6.4916	3465	6.4148	0	0.79244	3.0108	0	4.7365	6.5603
CY89	CY89A_Core_15_C02_S26_comb	0-T Cell	0-T Cell CD8	4.0296	3384	8.4185	0	0.71809	5.8155	6.7148	1.2455	5.1048
cy79	cy79-p4-CD45-pos-PD1-pos-C04-S316-comb	0-T Cell	0-T Cell CD8	5.6382	1038	8.0847	0	0.67717	0.75104	6.3822	0	0
moni	monika_B5_S113_comb	0-T Cell	0-T Cell CD8	8.0202	4352	8.617	0	0.65627	0.57628	6.7615	3.2576	4.8441
cy88	cy88_cd45pos_5_B03_S207_comb	0-T Cell	0-T Cell CD8	6.5502	3904	6.5049	0	0.53903	0	0.20664	0.3115	1.127
cy79	cy79-p4-CD45-pos-PD1-pos-G03-S363-comb	0-T Cell	0-T Cell CD8	0	1284	7.2281	0	0.49774	3.6924	5.5581	0	0.56755
CY75	CY75_1_CD45_CD8_1__S49_comb	0-T Cell	0-T Cell CD8	6.0898	4523	5.7419	0	0.25851	0	0.95294	0.4858	1.2633
moni	monika_A12_S100_comb	0-T Cell	0-T Cell CD8	6.1012	4403	6.9406	0	0.20163	0	0	0	3.7284
CY75	CY75_1_CD45_CD8_8__S383_comb	0-T Cell	0-T Cell CD8	6.8753	4511	7.7625	0	0.15981	0	2.2423	0	0.83381
CY75	CY75_1_CD45_CD8_7__S206_comb	0-T Cell	0-T Cell CD8	6.9741	4458	8.087	0	0.13452	0	7.243	0	2.1077
moni	monika_E10_S135_comb	0-T Cell	0-T Cell CD8	6.7953	4372	6.0955	0	0.10165	0	0	0	1.0614
cy58	cy58-1-CD45-pos-D10-S622-comb	0-T Cell	0-T Cell CD8	4.9	1639	9.3966	0	0	3.1387	7.0846	3.9606	6.1771
CY75	CY75_1_CD45_CD8_1__S47_comb	0-T Cell	0-T Cell CD8	5.8597	4479	9.2998	0	0	0	7.557	1.5091	6.3741
CY75	CY75_1_CD45_CD8_3__S127_comb	0-T Cell	0-T Cell CD8	0	4637	9.2019	0	0	0	5.6415	0	4.0975
cy58	cy58-1-CD45-pos-A07-S583-comb	0-T Cell	0-T Cell CD8	5.179	1666	8.9553	0	0	0	0	1.146	2.7491
cy79	cy79-p5-CD45-pos-PD1-pos-H09-S669-comb	0-T Cell	0-T Cell CD8	8.4769	1588	8.8556	0	0	0	0	0	6.0664
cy74	cy74-CD45-pos-E09-S729-comb	0-T Cell	0-T Cell CD8	7.3355	1809	8.851	0	0	6.6095	6.6119	5.8696	6.5591
Cy72	Cy72_CD45_D11_S719_comb	0-T Cell	0-T Cell CD8	7.2308	234	8.7981	0	0	0	0	0	0.91533
Cy74	Cy74_CD45_H04_S472_comb	0-T Cell	0-T Cell CD8	8.2243	486	8.717	0	0	0	0	0	4.0899
Cy71	Cy71_CD45_B07_S499_comb	0-T Cell	0-T Cell CD8	7.0083	27	8.71	0	0	0	0	6.5528	0
CY75	CY75_1FNA_F10_S550_comb	0-T Cell	0-T Cell CD8	5.9276	3684	8.6982	0	0	0	0	3.4991	1.8298
cy79	cy79-p1-CD45-pos-PD1-pos-AS-C5-R1-C10-S226-comb	0-T Cell	0-T Cell CD8	4.6589	714	8.697	0	0	1.674	4.74	5.5863	0
CY75	CY75_1_CD45_CD8_8__S338_comb	0-T Cell	0-T Cell CD8	7.2609	4442	8.6525	0	0	6.8678	6.9121	4.8412	1.2807
CY89	CY89FNA_C08_S224_comb	0-T Cell	0-T Cell CD8	6.6048	3604	8.609	0	0	2.9811	4.6484	5.0142	6.2627
cy79	cy79-p3-CD45-pos-PD1-pos-AS-C2-R1-E07-S439-comb	0-T Cell	0-T Cell CD8	7.1142	799	8.5845	0	0	2.9594	5.1946	0	6.6985
CY75	CY75_1_CD45_CD8_7__S208_comb	0-T Cell	0-T Cell CD8	5.651	4506	8.5841	0	0	0	0	0	0.67068
Cy74	Cy74_CD45_C09_S417_comb	0-T Cell	0-T Cell CD8	6.8667	435	8.5468	0	0	1.3807	6.7508	0	0
CY89	CY89A_CD45_POS_6_E04_S148_comb	0-T Cell	0-T Cell CD8	7.6216	3456	8.5463	0	0	6.337	7.4306	3.641	4.3826
Cy74	Cy74_CD45_E08_S440_comb	0-T Cell	0-T Cell CD8	0	189	8.5006	0	0	0	0	0	0.73725
cy80	cy80-Cd45-pos-Pd1-neg-S337-G01-S337-comb	0-T Cell	0-T Cell CD8	2.6973	546	8.4986	0	0	1.6915	0	0	1.9252
CY75	CY75_1_CD45_CD8_3__S129_comb	0-T Cell	0-T Cell CD8	4.5334	4618	8.4437	0	0	1.6591	5.431	4.7426	0.49928
CY75	CY75_1_CD45_CD8_1__S62_comb	0-T Cell	0-T Cell CD8	2.8862	4528	8.4167	0	0	0	6.9277	5.7563	8.4438
cy58	cy58-1-CD45-pos-E09-S633-comb	0-T Cell	0-T Cell CD8	0	2066	8.3928	0	0	0	7.3062	0	3.5012
moni	monika_A2_S101_comb	0-T Cell	0-T Cell CD8	5.8854	4344	8.326	0	0	6.5649	0.10165	5.4006	7.5745
Cy67	Cy67-CD45pos-S2-E3_S51	0-T Cell	0-T Cell CD8	7.2204	2353	8.3247	0	0	0	0	0	0
cy79	cy79-p4-CD45-pos-PD1-pos-D08-S332-comb	0-T Cell	0-T Cell CD8	6.9089	1108	8.2214	0	0	0	4.0052	0	5.285
Cy74	Cy74_CD45_G07_S463_comb	0-T Cell	0-T Cell CD8	0	195	8.1633	0	0	0	6.445	4.7278	0
cy80	cy80-CD45-neg-A11-S395-comb	0-T Cell	0-T Cell CD8	6.5864	2607	8.163	0	0	0	0	2.7956	2.0402
cy80	cy80-CD45-pos-PD1-pos-F05-S161-comb	0-T Cell	0-T Cell CD8	7.9531	1670	8.1465	0	0	4.1338	0	2.6225	5.8535
CY75	CY75_1_CD45_CD8_7__S220_comb	0-T Cell	0-T Cell CD8	7.4258	4525	8.1421	0	0	0	5.6077	0	1.0898
cy79	cy79-p4-CD45-pos-PD1-pos-G10-S370-comb	0-T Cell	0-T Cell CD8	5.887	1540	8.1255	0	0	0.80653	6.8953	0	6.5551
cy79	cy79-p3-CD45-pos-PD1-pos-AS-C2-R1-G07-S463-comb	0-T Cell	0-T Cell CD8	3.9362	914	8.0854	0	0	4.8277	0	0	0
cy79	cy79-p5-CD45-pos-PD1-pos-F06-S642-comb	0-T Cell	0-T Cell CD8	6.1236	1083	8.0369	0	0	0	6.1064	0	6.0826
cy80	cy80-CD45-pos-PD1-pos-G05-S173-comb	0-T Cell	0-T Cell CD8	7.9965	1642	8.0122	0	0	3.8609	1.9268	0	4.4561
CY75	CY75_1_CD45_CD8_1__S50_comb	0-T Cell	0-T Cell CD8	7.5242	4434	8.0012	0	0	2.0592	4.6198	0	7.7964
CY75	CY75_1_CD45_CD8_1__S16_comb	0-T Cell	0-T Cell CD8	5.3322	4448	7.9939	0	0	6.995	7.0664	0	6.377
moni	monika_D4_S129_comb	0-T Cell	0-T Cell CD8	6.1138	4408	7.9867	0	0	4.992	1.1583	2.9891	1.1057
CY65	CY65_NEG_E_AGAACATT_AGGTTATC	0-T Cell	0-T Cell CD8	1.6489	2409	7.9634	0	0	2.1554	6.9151	4.5577	6.7041
CY75	CY75_1_CD45_CD8_7__S287_comb	0-T Cell	0-T Cell CD8	8.3764	4612	7.9538	0	0	0	6.5124	5.51	2.1735
CY89	CY89A_Core_15_C10_S34_comb	0-T Cell	0-T Cell CD8	1.4536	3299	7.9507	0	0	0	3.5294	1.2166	4.1957
cy88	cy88_cd_45_pos_E01_S433_comb	0-T Cell	0-T Cell CD8	7.615	2888	7.9273	0	0	0	0	0	1.3346
cy79	cy79-p5-CD45-pos-PD1-pos-G05-S653-comb	0-T Cell	0-T Cell CD8	6.7331	1179	7.9186	0	0	0	7.4332	0	6.9653
Cy74	Cy74_CD45_E07_S439_comb	0-T Cell	0-T Cell CD8	6.603	245	7.9137	0	0	2.0208	4.6425	4.4382	6.3395
Cy74	Cy74_CD45_D10_S430_comb	0-T Cell	0-T Cell CD8	7.7285	233	7.904	0	0	0	0	0	0.71194
cy79	cy79-p5-CD45-pos-PD1-pos-C11-S611-comb	0-T Cell	0-T Cell CD8	6.7757	1132	7.8972	0	0	0	7.1277	0	0.76893
cy79	cy79-p5-CD45-pos-PD1-pos-F08-S644-comb	0-T Cell	0-T Cell CD8	4.3805	1138	7.8693	0	0	2.7721	3.4505	2.7611	0
moni	monika_B6_S114_comb	0-T Cell	0-T Cell CD8	4.712	4395	7.8497	0	0	0	0	2.3564	0.24975
CY89	CY89FNA_C04_S220_comb	0-T Cell	0-T Cell CD8	7.8212	3739	7.8397	0	0	0	5.7682	5.9522	0
Cy74	Cy74_CD45_E04_S436_comb	0-T Cell	0-T Cell CD8	6.2228	89	7.8191	0	0	0	0.56169	0	0
moni	monika_B8_S116_comb	0-T Cell	0-T Cell CD8	6.5723	4397	7.8111	0	0	0.25096	5.5755	4.1993	5.8281
cy79	cy79-p3-CD45-pos-PD1-pos-AS-C2-R1-C09-S417-comb	0-T Cell	0-T Cell CD8	7.506	955	7.7929	0	0	0	6.1193	0	1.5675
CY89	CY89A_CD45_POS_10_F11_S263_comb	0-T Cell	0-T Cell CD8	6.0752	3509	7.79	0	0	0	0	0	0
cy74	cy74-CD45-pos-B10-S694-comb	0-T Cell	0-T Cell CD8	0	1921	7.7806	0	0	6.1069	4.463	1.2546	6.4688
cy79	cy79-p3-CD45-pos-PD1-pos-AS-C2-R1-G11-S467-comb	0-T Cell	0-T Cell CD8	6.4241	652	7.7694	0	0	4.3201	1.5099	0	0
CY75	CY75_1_CD45_CD8_1__S23_comb	0-T Cell	0-T Cell CD8	7.0547	4608	7.7597	0	0	5.0628	4.0696	0	4.5483
cy72	cy72-CD45-pos-F04-S928-comb	0-T Cell	0-T Cell CD8	6.197	1830	7.7547	0	0	0	1.8766	0	0
CY75	CY75_1_CD45_CD8_1__S58_comb	0-T Cell	0-T Cell CD8	6.3766	4621	7.7533	0	0	0.30582	8.0748	2.428	4.1205
cy60	cy60_1_cd_45_pos_3_E09_S345_comb		0-T Cell CD8	8.1868	3005	7.7314	0	0	0	0	5.4049	1.9782
cy88	cy88_cd_45_pos_C03_S411_comb	0-T Cell	0-T Cell CD8	5.6536	2853	7.7133	0	0	5.648	7.4261	4.0522	1.0029
Cy74	Cy74_CD45_F11_S455_comb	0-T Cell	0-T Cell CD8	6.9539	313	7.6973	0	0	0	0	0	7.0206
cy79	cy79-p3-CD45-pos-PD1-pos-AS-C2-R1-E12-S444-comb	0-T Cell	0-T Cell CD8	6.7068	897	7.6718	0	0	0	6.7366	0	1.8996
cy80	cy80-CD45-neg-A12-S396-comb	0-T Cell	0-T Cell CD8	0	2590	7.6646	0	0	0	5.1476	0	0
cy79	cy79-p3-CD45-pos-PD1-pos-AS-C2-R1-B05-S401-comb	0-T Cell	0-T Cell CD8	8.5599	937	7.6603	0	0	0	1.1635	0	3.725
cy53	cy53-1-CD45-pos-1-G01-S73-comb	0-T Cell	0-T Cell CD8	7.386	2081	7.658	0	0	0	4.2683	1.6411	1.2425
CY88	CY88CD45_150813_G09_S369_comb	0-T Cell	0-T Cell CD8	6.323	4089	7.6372	0	0	7.0818	0	1.3288	6.5298
cy80	cy80-Cd45-pos-PD1-pos-B08-S44-comb	0-T Cell	0-T Cell CD8	5.8746	569	7.6284	0	0	0	0.71984	1.5607	0.86948
Cy74	Cy74_CD45_C01_S409_comb	0-T Cell	0-T Cell CD8	8.4778	395	7.6175	0	0	0	0	6.8011	2.8466
CY75	CY75_1_CD45_CD8_3__S169_comb	0-T Cell	0-T Cell CD8	8.5288	4611	7.6168	0	0	0	8.2047	0	7.0062
CY75	CY75_1FNA_G01_S553_comb	0-T Cell	0-T Cell CD8	4.9955	3719	7.6142	0	0	0	0	0	1.6309
CY89	CY89A_CD45_POS_4_C06_S414_comb	0-T Cell	0-T Cell CD8	6.1487	3344	7.6091	0	0	4.4376	5.4284	0.21164	5.3936
cy79	cy79-p3-CD45-pos-PD1-pos-AS-C2-R1-G03-S459-comb	0-T Cell	0-T Cell CD8	7.5691	1012	7.5883	0	0	0	0	0	0
CY75	CY75_1FNA_A10_S490_comb	0-T Cell	0-T Cell CD8	6.7982	3657	7.5807	0	0	0	4.7029	0	2.4112
cy79	cy79-p4-CD45-pos-PD1-pos-C01-S313-comb	0-T Cell	0-T Cell CD8	5.4543	1618	7.5651	0	0	5.1715	6.5514	0	1.0752
CY75	CY75_1_CD45_CD8_7__S225_comb	0-T Cell	0-T Cell CD8	6.9564	4466	7.5609	0	0	7.0723	7.3253	5.8599	5.8476
CY89	CY89A_CD45_POS_4_A10_S394_comb	0-T Cell	0-T Cell CD8	8.2907	3273	7.529	0	0	6.2398	4.1144	0	0
cy53	cy53-1-CD45-pos-1-F06-S66-comb	0-T Cell	0-T Cell CD8	0	1723	7.4927	0	0	0	0	0	5.6085
CY75	CY75_1_CD45_CD8_1__S63_comb	0-T Cell	0-T Cell CD8	7.7262	4601	7.4872	0	0	6.6894	9.5568	2.9902	1.123
CY89	CY89COREQ1_B03_S303_comb	0-T Cell	0-T Cell CD8	5.6373	3752	7.4819	0	0	5.8576	0	2.0735	3.5418
CY75	CY75_1_CD45_CD8_8__S367_comb	0-T Cell	0-T Cell CD8	7.4014	4539	7.4674	0	0	0	0	0	7.2215
CY75	CY75_1_CD45_CD8_1__S43_comb	0-T Cell	0-T Cell CD8	3.5266	4556	7.4597	0	0	0	0	0	4.9764
CY65	CY65_POS_A_AGAACATT_TCCTTGGT	0-T Cell	0-T Cell CD8	7.8152	2418	7.4587	0	0	0	0	0	0
cy60	cy60_1_cd_45_pos_3_F06_S354_comb	0-T Cell	0-T Cell CD8	5.0062	3034	7.4422	0	0	0	3.0323	2.9021	3.576
CY75	CY75_1FNA_H03_S567_comb	0-T Cell	0-T Cell CD8	1.9237	3704	7.4383	0	0	0	0	0	1.636
cy79	cy79-p5-CD45-pos-PD1-pos-E08-S632-comb	0-T Cell	0-T Cell CD8	5.9368	1065	7.4326	0	0	0	0	0	2.3879
Cy81	Cy81_FNA_CD45_F07_S259_comb	0-T Cell	0-T Cell CD8	8.4151	289	7.4123	0	0	0	0	0	1.8592
CY89	CY89A_CD45_POS_6_H02_S182_comb	0-T Cell	0-T Cell CD8	7.1169	3469	7.4048	0	0	2.696	6.652	0	6.0368
cy79	cy79-p4-CD45-pos-PD1-pos-B02-S302-comb		0-T Cell CD8	6.4594	1531	7.389	0	0	0	0	0	0.60407
cy79	cy79-p5-CD45-pos-PD1-pos-D05-S617-comb	0-T Cell	0-T Cell CD8	3.9999	1371	7.3769	0	0	0	0	2.7433	1.852
CY58	CY58_1_CD45_G07_S1039_comb	0-T Cell	0-T Cell CD8	6.2881	341	7.375	0	0	2.6353	6.1936	0	1.5734
cy60	cy60_1_cd_45_pos_4_D06_S42_comb	0-T Cell	0-T Cell CD8	7.372	2935	7.3728	0	0	0	0	5.7262	2.9928
Cy81	Cy81_FNA_CD45_D06_S234_comb	0-T Cell	0-T Cell CD8	3.792	352	7.3659	0	0	0	0	0	2.2485
CY89	CY89A_Core_15_D10_S46_comb	0-T Cell	0-T Cell CD8	1.9672	3430	7.3637	0	0	0	4.1932	0	1.7407
cy80	cy80-CD45-pos-PD1-pos-B01-S109-comb	0-T Cell	0-T Cell CD8	6.0421	1958	7.3567	0	0	3.0505	7.6322	4.4203	5.7406
CY89	CY89COREQ1_A12_S300_comb	0-T Cell	0-T Cell CD8	7.093	3653	7.3561	0	0	4.3287	3.1349	5.0243	6.6913
CY75	CY75_1_CD45_CD8_7__S271_comb	0-T Cell	0-T Cell CD8	6.8358	4432	7.348	0	0	0	0.084321	2.384	0.94217
cy88	cy88_cd_45_pos_F04_S448_comb	0-T Cell	0-T Cell CD8	7.0167	3007	7.3344	0	0	0	6.5139	5.5599	0
CY89	CY89COREQ1_E09_S345_comb	0-T Cell	0-T Cell CD8	7.0504	3528	7.3342	0	0	6.2099	6.7117	5.1489	6.4104
cy84	cy84_Primary_CD45_pos_D06_S426_comb	0-T Cell	0-T Cell CD8	7.2274	2805	7.2862	0	0	0	0	6.2468	1.4531
cy74	cy74-CD45-pos-C03-S699-comb	0-T Cell	0-T Cell CD8	5.1163	1746	7.28	0	0	0	0	0	2.9824
CY88	CY88CD45_150813_C09_S321_comb	0-T Cell	0-T Cell CD8	5.842	4129	7.2743	0	0	7.1473	7.4581	4.1854	0.44361
cy58	cy58-1-CD45-pos-B04-S592-comb	0-T Cell	0-T Cell CD8	3.2931	1903	7.2669	0	0	4.157	0	2.117	4.1497
cy60	cy60_1_cd_45_pos_3_A01_S289_comb	0-T Cell	0-T Cell CD8	6.9366	3086	7.2195	0	0	0.95308	4.9426	1.46	6.0487
Cy74	Cy74_CD45_H06_S474_comb	0-T Cell	0-T Cell CD8	0	129	7.2034	0	0	6.2045	6.4228	0	5.735
cy53	cy53-1-CD45-pos-2-B01-S973-comb	0-T Cell	0-T Cell CD8	4.5085	1783	7.1936	0	0	1.0093	6.5968	0	1.4568
cy79	cy79-p3-CD45-pos-PD1-pos-AS-C2-R1-D01-S421-comb	0-T Cell	0-T Cell CD8	7.6403	917	7.1798	0	0	0	7.1248	3.1273	0
cy79	cy79-p5-CD45-pos-PD1-pos-E07-S631-comb	0-T Cell	0-T Cell CD8	1.3685	1451	7.177	0	0	0	0	0	7.7824
moni	monika_E6_S140_comb	0-T Cell	0-T Cell CD8	7.1296	4402	7.1616	0	0	0	0	0	1.1375
cy79	cy79-p4-CD45-pos-PD1-pos-C07-S319-comb	0-T Cell	0-T Cell CD8	6.0532	1525	7.1514	0	0	0	4.8286	2.4249	1.5044
Cy67	Cy67-CD45pos-S2-C3_S27	0-T Cell	0-T Cell CD8	3.8901	2330	7.1232	0	0	0	0	0	3.7679
cy60	cy60_1_cd_45_pos_HC_pos_HLDAR_pos_F10_S1030_comb	0-T Cell	0-T Cell CD8	8.1612	3089	7.1156	0	0	0	7.91	5.5893	0
SS2_	SS2_F8_S187_comb	0-T Cell	0-T Cell CD8	6.0287	4400	7.1066	0	0	2.2687	7.2547	3.8326	5.2146
moni	monika_E12_S137_comb	0-T Cell	0-T Cell CD8	0.22774	4387	7.102	0	0	0	5.1351	0	0.52406
cy80	cy80-Cd45-pos-PD1-pos-S165-G09-S165-comb	0-T Cell	0-T Cell CD8	6.0667	504	7.0939	0	0	4.681	6.1643	0	2.858
CY58	CY58_1_CD45_F05_S1025_comb	0-T Cell	0-T Cell CD8	7.569	75	7.0861	0	0	0	0	3.2814	0
SS2_	SS2_D2_S170_comb	0-T Cell	0-T Cell CD8	7.6296	4409	7.086	0	0	0	0	2.933	6.1969
CY89	CY89A_CD45_POS_10_B12_S216_comb	0-T Cell	0-T Cell CD8	5.8769	3390	7.0789	0	0	5.6043	0	0	5.6942
CY58	CY58_1_CD45_H10_S1054_comb	0-T Cell	0-T Cell CD8	7.9647	316	7.0675	0	0	0	6.1867	0	7.9085
cy58	cy58-1-CD45-pos-H06-S666-comb	0-T Cell	0-T Cell CD8	8.4242	1863	7.0642	0	0	0	3.7244	1.4238	3.6331
cy74	cy74-CD45-pos-G06-S750-comb	0-T Cell	0-T Cell CD8	6.6927	2102	7.0583	0	0	0	3.8978	0	0
Cy81	Cy81_FNA_CD45_D04_S232_comb	0-T Cell	0-T Cell CD8	7.8251	375	6.9856	0	0	0	3.402	0	1.5395
CY58	CY58_1_CD45_D06_S1002_comb	0-T Cell	0-T Cell CD8	2.3234	222	6.9567	0	0	0	0	0	1.1725
Cy74	Cy74_CD45_A04_S388_comb	0-T Cell	0-T Cell CD8	7.4739	71	6.9557	0	0	0	0	6.2086	0.87499
cy60	cy60_1_cd_45_pos_3_C11_S323_comb	0-T Cell	0-T Cell CD8	6.5862	3040	6.9528	0	0	1.3696	0	4.9362	0
Cy74	Cy74_CD45_E11_S443_comb	0-T Cell	0-T Cell CD8	7.069	485	6.948	0	0	0	0	0	7.466
Cy81	Cy81_FNA_CD45_C03_S219_comb	0-T Cell	0-T Cell CD8	5.6478	255	6.8866	0	0	0	6.5672	0	1.3824
cy74	cy74-CD45-pos-E05-S725-comb	0-T Cell	0-T Cell CD8	5.4004	1890	6.8521	0	0	6.774	6.1245	3.4121	6.3735
cy94	cy94_cd45pos_F03_S159_comb	0-T Cell	0-T Cell CD8	6.0756	3792	6.8494	0	0	0	0.3471	4.3866	0.66903
cy58	cy58-1-CD45-pos-F06-S642-comb	0-T Cell	0-T Cell CD8	4.2676	1962	6.8337	0	0	0	0	0	1.1596
cy88	cy88_cd_45_pos_3_D03_S615_comb	0-T Cell	0-T Cell CD8	7.7872	2965	6.8334	0	0	0	6.5311	4.7477	2.8994
cy94	cy94_cd45pos_4_A04_S4_comb	0-T Cell	0-T Cell CD8	5.1668	3863	6.8309	0	0	0	6.7048	0	3.3389
cy79	cy79-p1-CD45-pos-PD1-pos-AS-C5-R1-C07-S223-comb	0-T Cell	0-T Cell CD8	5.9149	742	6.827	0	0	7.4733	0	0	7.059
Cy67	Cy67-CD45pos-S2-H7_S91	0-T Cell	0-T Cell CD8	5.281	2391	6.8145	0	0	0	0	0	0
cy79	cy79-p5-CD45-pos-PD1-pos-G11-S659-comb	0-T Cell	0-T Cell CD8	6.6929	1458	6.789	0	0	0	1.4233	0	6.9429
cy74	cy74-CD45-pos-D08-S716-comb	0-T Cell	0-T Cell CD8	6.9465	2061	6.7868	0	0	5.7154	5.7128	1.9598	0
Cy81	Cy81_FNA_CD45_F04_S256_comb	0-T Cell	0-T Cell CD8	9.0519	161	6.7694	0	0	0	7.609	7.0512	7.1651
cy74	cy74-CD45-pos-E08-S728-comb	0-T Cell	0-T Cell CD8	6.8911	1899	6.7568	0	0	0	0	1.8237	0
CY58	CY58_1_CD45_D07_S1003_comb	0-T Cell	0-T Cell CD8	7.1909	267	6.7198	0	0	2.108	2.6929	0	4.6794
Cy67	Cy67-CD45pos-S2-F7_S67	0-T Cell	0-T Cell CD8	6.3806	2369	6.714	0	0	0	0	0	4.5088
Cy81	Cy81_FNA_CD45_D07_S235_comb	0-T Cell	0-T Cell CD8	6.5274	24	6.7037	0	0	0	0	0	0
CY58	CY58_1_CD45_F10_S1030_comb	0-T Cell	0-T Cell CD8	7.629	106	6.7012	0	0	0	0	0	0.85679
CY75	CY75_1FNA_E11_S539_comb	0-T Cell	0-T Cell CD8	7.2341	3615	6.6668	0	0	0	6.4322	0	8.2376
Cy74	Cy74_CD45_B10_S406_comb	0-T Cell	0-T Cell CD8	7.354	447	6.6461	0	0	0	0	0	3.6649
cy60	cy60_1_cd_45_pos_3_A02_S290_comb	0-T Cell	0-T Cell CD8	8.4855	2881	6.6461	0	0	7.5223	7.8314	0	6.0224
SS2_	SS2_A12_S153_comb	0-T Cell	0-T Cell CD8	5.6682	4398	6.6224	0	0	2.8412	5.7495	1.4033	1.3448
cy72	cy72-CD45-pos-C04-S892-comb	0-T Cell	0-T Cell CD8	3.6751	1963	6.5978	0	0	0	0	0	0.23389
CY88	CY88CD45_150813_B03_S303_comb	0-T Cell	0-T Cell CD8	0	4039	6.5874	0	0	0	0	0	1.8094
CY58	CY58_1_CD45_B05_S977_comb	0-T Cell	0-T Cell CD8	8.6853	470	6.5683	0	0	0	6.8211	0	5.4606
cy84	cy84-Met-CD45-pos-G09-S945-comb	0-T Cell	0-T Cell CD8	5.3658	2707	6.568	0	0	0	5.3986	0	0
cy79	cy79-p3-CD45-pos-PD1-pos-AS-C2-R1-A10-S394-comb	0-T Cell	0-T Cell CD8	0	816	6.5544	0	0	0	5.1278	0	0
cy60	cy60_1_cd_45_pos_3_A11_S299_comb	0-T Cell	0-T Cell CD8	6.8048	2860	6.5414	0	0	0	2.3704	0	2.992
Cy67	Cy67-CD45pos-S2-F10_S70	0-T Cell	0-T Cell CD8	5.6864	2360	6.5341	0	0	0	5.2053	0	3.7626
CY94	CY94CD45POS_1_H11_S191_comb	0-T Cell	0-T Cell CD8	4.4169	4106	6.4943	0	0	0	5.8583	0	2.2672
cy88	cy88_cd_45_pos_C07_S415_comb	0-T Cell	0-T Cell CD8	7.8806	2887	6.4857	0	0	0	0	0	0
Cy81	Cy81_FNA_CD45_E05_S245_comb	0-T Cell	0-T Cell CD8	5.4929	263	6.4579	0	0	0	4.7216	2.706	2.4526
CY75	CY75_1_CD45_CD8_3__S178_comb	0-T Cell	0-T Cell CD8	7.3208	4484	6.4456	0	0	0	1.6405	4.1636	1.1751
cy53	cy53-1-CD45-pos-1-B07-S19-comb	0-T Cell	0-T Cell CD8	0	1808	6.417	0	0	0	4.939	0	1.6875
cy58	cy58-1-CD45-pos-A03-S579-comb	0-T Cell	0-T Cell CD8	5.0652	2049	6.3971	0	0	0	0	0	2.0837
cy79	cy79-p4-CD45-pos-PD1-pos-F03-S351-comb	0-T Cell	0-T Cell CD8	6.1773	1291	6.3768	0	0	1.8061	0	0	3.7904
CY65	CY65_NEG_E_AGAACATT_AGGATCTA	0-T Cell	0-T Cell CD8	5.7632	2406	6.3093	0	0	0	0	4.5586	3.5832
CY75	CY75_1FNA_G11_S563_comb	0-T Cell	0-T Cell CD8	8.5837	3649	6.2785	0	0	0	1.1177	0	2.1359
Cy72	Cy72_CD45_E12_S732_comb	0-T Cell	0-T Cell CD8	6.2289	440	6.275	0	0	0	0	0	1.1871
Cy74	Cy74_CD45_F01_S445_comb	0-T Cell	0-T Cell CD8	7.5786	95	6.2592	0	0	6.4532	4.3618	0	6.8304
Cy67	Cy67-CD45pos-S2-F4_S64	0-T Cell	0-T Cell CD8	4.9245	2366	6.2512	0	0	0	0	2.719	3.7424
cy74	cy74-CD45-pos-B08-S692-comb	0-T Cell	0-T Cell CD8	6.327	1932	6.2122	0	0	5.7441	7.2825	6.0537	4.8004
cy74	cy74-CD45-pos-E12-S732-comb	0-T Cell	0-T Cell CD8	5.7607	1630	6.212	0	0	0	0	0	0
CY89	CY89A_Core_15_A01_S1_comb	0-T Cell	0-T Cell CD8	7.1073	3345	6.2099	0	0	6.2434	1.5415	0	6.8546
cy72	cy72-CD45-pos-H10-S958-comb	0-T Cell	0-T Cell CD8	5.3992	1659	6.194	0	0	0	0	0	0
Cy67	Cy67-CD45pos-S2-F11_S71	0-T Cell	0-T Cell CD8	6.4376	2361	6.1531	0	0	0	3.6724	3.6813	6.0969
cy60	cy60_1_cd_45_pos_3_C08_S320_comb	0-T Cell	0-T Cell CD8	7.3216	3052	6.153	0	0	0	0	2.2268	0
cy84	cy84_Primary_CD45_pos_C01_S409_comb	0-T Cell	0-T Cell CD8	6.8511	2751	6.1138	0	0	0	4.3597	2.2516	5.2192
SS2_	SS2_B4_S161_comb	0-T Cell	0-T Cell CD8	4.253	4404	6.1075	0	0	2.251	3.8621	4.2385	6.508
cy60	cy60_1_cd_45_pos_3_H02_S374_comb	0-T Cell	0-T Cell CD8	6.7105	3037	6.0302	0	0	0	2.3663	5.0851	0.29983
cy79	cy79-p5-CD45-pos-PD1-pos-C12-S612-comb	0-T Cell	0-T Cell CD8	7.1618	1477	6.0276	0	0	3.1242	4.1495	0	7.8633
moni	monika_E2_S138_comb	0-T Cell	0-T Cell CD8	7.331	4368	6.0254	0	0	0	2.4402	1.7233	0.52005
CY94	CY94CD45POS_1_F06_S162_comb	0-T Cell	0-T Cell CD8	0	4222	5.9275	0	0	0	0	0	0.81065
Cy67	Cy67-CD45pos-S2-C6_S30	0-T Cell	0-T Cell CD8	7.4309	2333	5.907	0	0	0	4.2882	0	0
CY88	CY88CD45POS_7_D02_S230_comb	0-T Cell	0-T Cell CD8	6.1768	4132	5.9058	0	0	0	2.8246	2.6204	0.88908
CY89	CY89A_CD45_POS_4_A07_S391_comb	0-T Cell	0-T Cell CD8	6.5552	3425	5.8859	0	0	0	0	0	0
cy74	cy74-CD45-pos-G01-S745-comb	0-T Cell	0-T Cell CD8	7.9688	1984	5.8768	0	0	3.3857	3.858	5.5845	5.1742
CY58	CY58_1_CD45_G11_S1043_comb	0-T Cell	0-T Cell CD8	7.5336	141	5.8649	0	0	3.7874	7.0866	5.6951	2.5651
Cy74	Cy74_CD45_C11_S419_comb	0-T Cell	0-T Cell CD8	0	18	5.8632	0	0	0	0	4.3351	2.3637
CY89	CY89A_CD45_POS_4_C04_S412_comb	0-T Cell	0-T Cell CD8	6.7564	3343	5.8368	0	0	4.1345	4.8424	0	6.861
cy60	cy60_1_cd_45_pos_3_C01_S313_comb	0-T Cell	0-T Cell CD8	6.9407	3103	5.8183	0	0	0	0	0	0
cy79	cy79-p1-CD45-pos-PD1-neg-AS-C1-R2-H10-S574-comb	0-T Cell	0-T Cell CD8	4.0772	791	5.812	0	0	4.5151	0	0	0
cy58	cy58-1-CD45-pos-D06-S618-comb	0-T Cell	0-T Cell CD8	3.2997	1647	5.7589	0	0	2.201	7.5713	0	7.9409
cy88	cy88_cd_45_pos_3_D11_S623_comb	0-T Cell	0-T Cell CD8	0	3026	5.7576	0	0	0	4.7447	2.176	0
moni	monika_E5_S139_comb	0-T Cell	0-T Cell CD8	5.4392	4370	5.7199	0	0	0	0	0	0.41792
cy60	cy60_1_cd_45_pos_4_C01_S25_comb	0-T Cell	0-T Cell CD8	6.932	2962	5.7047	0	0	0	4.2896	1.4558	5.1338
cy79	cy79-p3-CD45-pos-PD1-pos-AS-C2-R1-D02-S422-comb	0-T Cell	0-T Cell CD8	4.9737	775	5.6967	0	0	1.9077	5.7044	0	1.6045
Cy67	Cy67-CD45pos-S2-H1_S85	0-T Cell	0-T Cell CD8	6.0687	2385	5.6575	0	0	0	0	0	7.8027
Cy67	Cy67-CD45pos-S2-B1_S13	0-T Cell	0-T Cell CD8	6.3727	2318	5.643	0	0	0	5.3911	0	0.37072
cy79	cy79-p4-CD45-pos-PD1-pos-A04-S292-comb	0-T Cell	0-T Cell CD8	0	1072	5.6186	0	0	5.7174	0	3.5619	4.9395
cy80	cy80-CD45-pos-PD1-pos-E09-S153-comb	0-T Cell	0-T Cell CD8	6.8435	1754	5.5771	0	0	2.7939	2.77	0	0.47093
Cy81	Cy81_FNA_CD45_D11_S239_comb	0-T Cell	0-T Cell CD8	5.6669	104	5.5744	0	0	0	0	0	0.81803
CY75	CY75_1_CD45_CD8_7__S228_comb	0-T Cell	0-T Cell CD8	7.5924	4477	5.5597	0	0	0	6.8552	0	5.3327
Cy74	Cy74_CD45_F06_S450_comb	0-T Cell	0-T Cell CD8	7.292	423	5.5547	0	0	3.9624	0	2.8178	6.726
Cy71	Cy71_CD45_E01_S529_comb	0-T Cell	0-T Cell CD8	8.6843	371	5.5391	0	0	8.7086	7.0603	0	4.6381
cy94	cy94_cd45pos_4_E12_S60_comb	0-T Cell	0-T Cell CD8	3.6682	3786	5.4518	0	0	0	0	0	0
cy58	cy58-1-CD45-pos-C02-S602-comb	0-T Cell	0-T Cell CD8	2.0966	1937	5.4382	0	0	0	0	0	0
Cy67	Cy67-CD45pos-S2-F8_S68	0-T Cell	0-T Cell CD8	0	2370	5.3724	0	0	0	0	0	2.5132
cy84	cy84-Met-CD45-pos-G05-S941-comb	0-T Cell	0-T Cell CD8	4.0108	2544	5.3098	0	0	0	0	0	0.88908
Cy67	Cy67-CD45pos-S2-E8_S56	0-T Cell	0-T Cell CD8	0	2358	5.3083	0	0	0	0	0	0
moni	monika_E11_S136_comb	0-T Cell	0-T Cell CD8	3.4911	4371	5.0553	0	0	0	0	5.689	0.65627
cy79	cy79-p3-CD45-pos-PD1-pos-AS-C2-R1-B10-S406-comb	0-T Cell	0-T Cell CD8	6.073	670	5.0115	0	0	0	0	0	0.37851
cy74	cy74-CD45-pos-B06-S690-comb	0-T Cell	0-T Cell CD8	7.2056	1679	4.9953	0	0	3.3206	6.6644	2.122	1.91
CY58	CY58_1_CD45_B07_S979_comb	0-T Cell	0-T Cell CD8	0	453	4.9251	0	0	0	0	5.5493	0.62012
cy79	cy79-p1-CD45-pos-PD1-pos-AS-C5-R1-H01-S277-comb	0-T Cell	0-T Cell CD8	5.0927	668	4.8327	0	0	0	0	0	3.986
cy79	cy79-p1-CD45-pos-PD1-neg-AS-C1-R2-C02-S506-comb	0-T Cell	0-T Cell CD8	4.7522	866	4.7895	0	0	0	0	0	1.8172
cy94	cy94_cd45pos_4_H05_S89_comb	0-T Cell	0-T Cell CD8	0	3966	4.6759	0	0	0	0	0	0
CY75	CY75_1_CD45_CD8_7__S209_comb	0-T Cell	0-T Cell CD8	6.5174	4553	4.5832	0	0	3.0023	7.843	5.071	7.1754
cy80	cy80-CD45-neg-D11-S431-comb	0-T Cell	0-T Cell CD8	5.9733	2683	4.4205	0	0	0.72421	0	4.517	1.0172
cy60	cy60_1_cd_45_pos_3_D11_S335_comb	0-T Cell	0-T Cell CD8	7.865	3051	4.1809	0	0	0	0	0	0
cy94	cy94_cd45pos_D05_S137_comb	0-T Cell	0-T Cell CD8	5.7807	3824	4.1308	0	0	0	0	0	1.3397
CY58	CY58_1_CD45_B02_S974_comb	0-T Cell	0-T Cell CD8	6.7142	2	4.0772	0	0	0	0	0	7.0195
CY58	CY58_1_CD45_C10_S994_comb	0-T Cell	0-T Cell CD8	0	367	3.9925	0	0	2.6839	2.0161	5.4382	0.78241
CY58	CY58_1_CD45_H02_S1046_comb	0-T Cell	0-T Cell CD8	0	78	3.9465	0	0	0	0	0	0
Cy74	Cy74_CD45_D06_S426_comb	0-T Cell	0-T Cell CD8	6.9032	400	3.7706	0	0	0	6.3543	0	6.8287
CY58	CY58_1_CD45_D01_S997_comb	0-T Cell	0-T Cell CD8	0	446	3.7538	0	0	0	0.90458	0	1.7991
cy94	cy94_cd45neg_cd90pos_G08_S368_comb	0-T Cell	0-T Cell CD8	4.9659	3948	3.5876	0	0	0	0	0	0.17505
Cy67	Cy67-CD45pos-S2-H2_S86	0-T Cell	0-T Cell CD8	6.3168	2386	3.5149	0	0	0	4.3679	0	4.0298
cy94	cy94_cd45pos_D11_S143_comb	0-T Cell	0-T Cell CD8	3.392	3905	3.296	0	0	0	0	0	1.6731
CY94	CY94CD45POS_1_G01_S169_comb	0-T Cell	0-T Cell CD8	6.7816	4187	3.2793	0	0	0	0	0	1.1467
cy94	cy94_cd45neg_cd90pos_D08_S332_comb	0-T Cell	0-T Cell CD8	4.4854	3759	3.2197	0	0	0	1.7689	0	0.13356
cy94	cy94_cd45pos_H07_S187_comb	0-T Cell	0-T Cell CD8	0.91686	3892	3.2121	0	0	0	0	0	0.96938
CY94	CY94CD45POS_1_C09_S129_comb	0-T Cell	0-T Cell CD8	5.3255	4197	3.2004	0	0	0	0	0	0.93885
CY89	CY89A_Core_15_G03_S75_comb	0-T Cell	0-T Cell CD8	7.1713	3424	3.1303	0	0	6.4253	0	5.8139	1.539
Cy67	Cy67-CD45pos-S2-G8_S80	0-T Cell	0-T Cell CD8	0	2381	2.7606	0	0	0	8.5566	4.8933	5.5991
CY88	CY88CD45_150813_E03_S339_comb	0-T Cell	0-T Cell CD8	6.3226	4046	2.6742	0	0	6.3442	4.8766	0	1.0036
Cy72	Cy72_CD45_E08_S728_comb	0-T Cell	0-T Cell CD8	0	26	2.6606	0	0	0	0	0	0
cy58	cy58-1-CD45-pos-E06-S630-comb	0-T Cell	0-T Cell CD8	6.5557	1985	2.6485	0	0	0	5.5615	3.1382	6.3843
cy79	cy79-p4-CD45-pos-PD1-pos-G01-S361-comb	0-T Cell	0-T Cell CD8	0	1601	2.542	0	0	2.2963	2.8207	0	0.80735
CY94	CY94CD45POS_1_D02_S134_comb	0-T Cell	0-T Cell CD8	5.992	4009	2.4579	0	0	0	2.1699	0	1.3311
cy58	cy58-1-CD45-pos-F08-S644-comb	0-T Cell	0-T Cell CD8	3.782	1864	2.389	0	0	2.0426	0	0	1.545
cy79	cy79-p4-CD45-pos-PD1-pos-A10-S298-comb	0-T Cell	0-T Cell CD8	6.2456	1148	2.0718	0	0	0	0	0	0.88127
cy79	cy79-p3-CD45-pos-PD1-pos-AS-C2-R1-E05-S437-comb	0-T Cell	0-T Cell CD8	0	795	2.0479	0	0	5.2079	7.5302	0	0
CY89	CY89COREQ1_H09_S381_comb	0-T Cell	0-T Cell CD8	6.0631	3537	1.8078	0	0	0	0	0	0
cy74	cy74-CD45-pos-G02-S746-comb	0-T Cell	0-T Cell CD8	8.6511	1713	1.6704	0	0	4.4478	0	0	0
cy80	cy80-Cd45-pos-Pd1-neg-S196-A04-S196-comb	0-T Cell	0-T Cell CD8	4.6347	510	1.6045	0	0	0	0	0	0
cy72	cy72-CD45-pos-E11-S923-comb	0-T Cell	0-T Cell CD8	3.1281	1938	1.3533	0	0	0	5.8814	0	0
cy60	cy60_1_cd_45_pos_3_F08_S356_comb	0-T Cell	0-T Cell CD8	7.1976	2920	1.189	0	0	1.4463	5.9089	0	0
CY75	CY75_1FNA_F06_S546_comb	0-T Cell	0-T Cell CD8	7.4576	3692	1.1204	0	0	0	0	0	0
cy60	cy60_1_cd_45_pos_4_B09_S21_comb	0-T Cell	0-T Cell CD8	7.0156	3067	1.0614	0	0	0	6.1206	0	0
CY65	CY65_POS_F_AGTGTCTT_TGTTCCGA	0-T Cell	0-T Cell CD8	5.7928	2433	1.0264	0	0	0	0	0	0
cy79	cy79-p1-CD45-pos-PD1-neg-AS-C1-R2-C03-S507-comb	0-T Cell	0-T Cell CD8	0	723	0.99928	0	0	0	0	0	1.3488
cy72	cy72-CD45-pos-B08-S884-comb	0-T Cell	0-T Cell CD8	7.561	2017	0.99349	0	0	0	6.5842	0	6.2267
cy80	cy80-Cd45-pos-Pd1-neg-S265-D01-S265-comb	0-T Cell	0-T Cell CD8	0	541	0.87263	0	0	0	0	0	0
cy60	cy60_1_cd_45_pos_4_E02_S50_comb	0-T Cell	0-T Cell CD8	7.2536	2894	0.82212	0	0	1.1852	6.4981	0	1.0335
cy79	cy79-p4-CD45-pos-PD1-pos-A09-S297-comb	0-T Cell	0-T Cell CD8	6.9338	1048	0.77821	0	0	3.4233	4.4549	0	1.2437
CY89	CY89A_CD45_POS_10_F12_S264_comb	0-T Cell	0-T Cell CD8	5.6428	3513	0.69153	0	0	0	0	0	0
CY89	CY89COREQ1_D10_S334_comb	0-T Cell	0-T Cell CD8	5.2695	3603	0.57143	0	0	0	0	0	0.28806
cy53	cy53-1-CD45-pos-2-H08-S1052-comb	0-T Cell	0-T Cell CD8	4.7595	1756	0.54201	0	0	0	0	0	1.3763
CY89	CY89A_CD45_POS_4_B08_S404_comb	0-T Cell	0-T Cell CD8	4.6158	3426	0.52105	0	0	0	3.4477	0	1.5539
cy60	cy60_1_cd_45_pos_3_H05_S377_comb	0-T Cell	0-T Cell CD8	7.5377	3078	0.50691	0	0	5.835	5.8183	0	5.8058
CY65	CY65_POS_G_CAAGGCGA_AGGATCTA	0-T Cell	0-T Cell CD8	5.7927	2447	0.45523	0	0	0	0	0	0.72944
CY94	CY94CD45POS_1_H06_S186_comb	0-T Cell	0-T Cell CD8	0	4151	0.42438	0	0	0	0	0	0.81639
Cy72	Cy72_CD45_C12_S708_comb	0-T Cell	0-T Cell CD8	5.7684	227	0.38294	0	0	0	0	0	2.0946
cy79	cy79-p4-CD45-pos-PD1-pos-H08-S380-comb	0-T Cell	0-T Cell CD8	4.9204	1406	0.37518	0	0	6.062	6.2414	0	0.92067
CY75	CY75_1_CD45_CD8_8__S336_comb	0-T Cell	0-T Cell CD8	0	4446	0.34487	0	0	0	0	0	7.6779
cy84	cy84_Primary_CD45_pos_E09_S441_comb	0-T Cell	0-T Cell CD8	5.2576	2775	0.31846	0	0	5.7968	0	0	1.3179
cy82	cy82-CD45-pos-2-G03-S555-comb	0-T Cell	0-T Cell CD8	7.3825	1690	0.23511	0	0	6.3497	5.1051	0	0.48543
CY58	CY58_1_CD45_A02_S962_comb	0-T Cell	0-T Cell CD8	6.5457	347	0.2228	0	0	0	0	0	1.342
cy82	cy82-CD45-pos-2-A02-S482-comb	0-T Cell	0-T Cell CD8	6.9563	2029	0.19661	0	0	5.2145	0	0	1.0468
cy94	cy94_cd45neg_cd90pos_D04_S328_comb	0-T Cell	0-T Cell CD8	3.8362	3930	0.15056	0	0	0	0	0	0.55385
CY94	CY94_CD45NEG_CD90POS_2_C09_S33_comb	0-T Cell	0-T Cell CD8	6.8449	4255	0.14012	0	0	0	0	1.5936	0.24732
cy94	cy94_cd45pos_D02_S134_comb	0-T Cell	0-T Cell CD8	5.9259	3867	0.13619	0	0	0.22157	5.5511	0	1.6145
CY88	CY88CD45POS_7_B07_S211_comb	0-T Cell	0-T Cell CD8	6.352	4205	0.11902	0	0	0	4.5748	0	0.61824
cy94	cy94_cd45neg_cd90pos_H01_S373_comb	0-T Cell	0-T Cell CD8	5.4403	3862	0.085425	0	0	0	0	0	0.16993
Correl with PDCD1							-0.13611	1	0.263687	0.281136	0.222444	0.348049

### Sheet: Fig 2 GSE98638 Cytotoxic T
Cell	Patient	Tissue	T Cell Type	KLRG1	PDCD1	CTLA4	LAG3	TIGIT	HAVCR2
TTC2-0205	0205	Tumor	C	195.01	0.391814	0.161455	183.686	0.0836925	0.49345
TTC98-0205	0205	Tumor	C	167.758	0.391814	0.161455	112.168	0.0836925	0.49345
TTC99-0205	0205	Tumor	C	137.005	0.391814	0.161455	158.982	7.02063	0.49345
TTC74-0205	0205	Tumor	C	115.7	0.391814	0.161455	0.471033	0.0836925	0.49345
TTC17-0205	0205	Tumor	C	113.982	0.391814	0.161455	66.1868	18.7658	0.49345
TTC48-0205	0205	Tumor	C	73.214	0.391814	0.161455	0.471033	0.0836925	0.49345
TTC47-0205	0205	Tumor	C	65.2704	0.391814	0.784843	96.8613	13.6556	2.39869
TTC119-0205	0205	Tumor	C	58.8227	0.391814	0.161455	48.6192	6.63638	0.49345
TTC50-0205	0205	Tumor	C	52.9102	0.391814	0.161455	0.471033	0.0836925	0.49345
TTC55-0205	0205	Tumor	C	52.5195	0.391814	0.161455	0.471033	20.8912	0.49345
TTC82-0205	0205	Tumor	C	48.2595	0.391814	0.161455	46.9067	0.0836925	0.49345
TTC68-0205	0205	Tumor	C	43.4373	0.391814	0.161455	18.8265	8.8643	0.49345
TTC131-0205	0205	Tumor	C	36.5877	0.391814	0.161455	25.2164	6.6224	0.49345
TTC81-0205	0205	Tumor	C	30.8752	0.391814	0.161455	2.76321	0.0836925	0.49345
TTC141-0205	0205	Tumor	C	27.6688	0.391814	0.161455	0.471033	41.5658	0.49345
TTC65-0205	0205	Tumor	C	25.0051	0.391814	0.161455	0.471033	0.0836925	0.49345
TTC140-0205	0205	Tumor	C	21.5031	0.391814	0.161455	0.471033	8.62581	0.49345
TTC52-0205	0205	Tumor	C	20.4053	0.391814	0.161455	0.471033	61.4202	0.49345
TTC85-0205	0205	Tumor	C	17.0435	0.391814	0.161455	0.471033	0.0836925	0.49345
TTC118-0205	0205	Tumor	C	13.1261	0.391814	0.161455	0.471033	0.0836925	0.49345
TTC90-0205	0205	Tumor	C	11.7484	0.391814	0.161455	0.471033	0.0836925	0.49345
TTC36-0205	0205	Tumor	C	11.7138	0.391814	0.161455	54.6807	0.0836925	0.49345
TTC103-0205	0205	Tumor	C	16.576	2.11209	0.161455	3.57316	7.34092	0.49345
TTC134-0205	0205	Tumor	C	63.8243	6.30856	0.161455	0.471033	13.715	0.49345
TTC125-0205	0205	Tumor	C	22.8822	7.1734	3.59635	4.71724	2.46779	48.8909
TTC108-0205	0205	Tumor	C	18.7861	7.77854	0.161455	25.6908	12.8956	0.49345
TTC121-0205	0205	Tumor	C	2.98983	17.1913	0.161455	15.4387	6.71406	0.49345
TTC78-0205	0205	Tumor	C	6.96562	39.6317	0.161455	0.471033	10.0747	0.49345
TTC92-0205	0205	Tumor	C	5.60813	43.0706	27.2743	0.471033	7.11084	0.49345
TTC96-0205	0205	Tumor	C	3.17191	44.96	0.161455	0.471033	21.6287	0.49345
TTC42-0205	0205	Tumor	C	6.23116	55.297	3.6422	0.894149	42.5597	0.49345
TTC58-0205	0205	Tumor	C	9.12276	57.3403	19.9668	0.471033	0.0836925	0.49345
TTC122-0205	0205	Tumor	C	10.3801	62.7237	0.161455	0.471033	8.89734	1.59909
TTC30-0205	0205	Tumor	C	1.62209	65.1729	11.722	15.8015	13.1584	87.2179
TTC123-0205	0205	Tumor	C	18.9704	129.301	0.161455	194.187	0.721086	0.49345
TTC95-0205	0205	Tumor	C	10.5517	145.762	3.32757	58.8482	27.5902	31.8453
TTC129-0205	0205	Tumor	C	3.49776	206.283	60.6905	18.5719	20.278	1.8164
TTC136-0205	0205	Tumor	C	0.687019	0.391814	0.161455	36.4188	11.3981	0.49345
TTC71-0205	0205	Tumor	C	0.336296	1.48271	16.2546	30.3724	14.8105	0.49345
TTC130-0205	0205	Tumor	C	0.309318	26.7942	18.5034	53.9823	17.4725	32.4657
TTC67-0205	0205	Tumor	C	0.305428	0.391814	0.161455	28.1584	2.16234	0.49345
TTC11-0205	0205	Tumor	C	0.216011	434.479	0.161455	0.471033	0.0836925	0.49345
TTC19-0205	0205	Tumor	C	0.216011	234.792	0.161455	150.458	33.7319	480.596
TTC44-0205	0205	Tumor	C	0.216011	191.641	5.60403	9.998	35.2926	122.254
TTC56-0205	0205	Tumor	C	0.216011	101.274	3.57237	66.3969	15.5545	36.9798
TTC100-0205	0205	Tumor	C	0.216011	88.3056	3.32076	3.54338	6.08848	134.386
TTC33-0205	0205	Tumor	C	0.216011	79.4677	61.5533	0.471033	19.7896	216.268
TTC116-0205	0205	Tumor	C	0.216011	72.2364	29.4213	63.9269	11.5374	207.571
TTC124-0205	0205	Tumor	C	0.216011	67.5244	4.41736	20.8692	16.6295	0.49345
TTC137-0205	0205	Tumor	C	0.216011	65.0363	0.161455	52.6855	6.55629	0.49345
TTC105-0205	0205	Tumor	C	0.216011	63.4586	0.161455	0.471033	38.4019	0.49345
TTC111-0205	0205	Tumor	C	0.216011	61.6817	0.161455	54.5665	8.03813	2.44759
TTC132-0205	0205	Tumor	C	0.216011	57.1631	0.161455	0.471033	6.01607	0.49345
TTC112-0205	0205	Tumor	C	0.216011	48.6216	40.1281	2.06392	13.782	39.8747
TTC43-0205	0205	Tumor	C	0.216011	47.149	0.161455	114.726	5.62021	65.7801
TTC35-0205	0205	Tumor	C	0.216011	34.6013	0.161455	0.471033	25.3268	0.49345
TTC72-0205	0205	Tumor	C	0.216011	26.8945	0.161455	7.7873	7.00275	0.49345
TTC106-0205	0205	Tumor	C	0.216011	21.8475	72.7421	163.631	0.0836925	0.49345
TTC86-0205	0205	Tumor	C	0.216011	18.6707	36.6331	6.25381	5.42657	0.49345
TTC104-0205	0205	Tumor	C	0.216011	0.391814	0.161455	0.471033	0.0836925	0.49345
TTC97-0205	0205	Tumor	C	0.216011	0.391814	0.161455	0.471033	0.0836925	0.49345
TTC88-0205	0205	Tumor	C	0.216011	0.391814	0.161455	14.4451	1.03547	0.49345
TTC16-0205	0205	Tumor	C	0.216011	0.391814	87.1852	1.30072	78.3626	0.49345
TTC113-0205	0205	Tumor	C	0.216011	0.391814	48.1356	67.6173	32.3114	48.4538
TTC76-0205	0205	Tumor	C	0.216011	0.391814	0.161455	54.8827	6.71625	0.49345
TTC120-0205	0205	Tumor	C	0.216011	0.391814	30.6821	26.6231	0.0836925	80.0743
TTC126-0205	0205	Tumor	C	0.216011	0.391814	20.7111	31.9092	18.9198	0.49345
TTC127-0205	0205	Tumor	C	0.216011	0.391814	0.161455	15.6821	22.4527	0.49345
TTC13-0205	0205	Tumor	C	0.216011	0.391814	0.161455	10.4211	0.0836925	0.49345
TTC139-0205	0205	Tumor	C	0.216011	0.391814	0.161455	122.93	3.59421	0.49345
TTC142-0205	0205	Tumor	C	0.216011	0.391814	0.161455	39.8693	0.0836925	0.49345
TTC144-0205	0205	Tumor	C	0.216011	0.391814	0.161455	2.97523	3.3466	0.49345
TTC39-0205	0205	Tumor	C	0.216011	0.391814	13.485	0.471033	14.3835	0.49345
TTC45-0205	0205	Tumor	C	0.216011	0.391814	0.161455	42.7157	9.93528	0.49345
TTC49-0205	0205	Tumor	C	0.216011	0.391814	30.97	0.471033	0.0836925	0.49345
TTC53-0205	0205	Tumor	C	0.216011	0.391814	37.2371	8.01745	0.0836925	5.76383
TTC73-0205	0205	Tumor	C	0.216011	0.391814	0.161455	0.471033	0.0836925	0.49345
TTC80-0205	0205	Tumor	C	0.216011	0.391814	0.346358	0.471033	0.179539	0.49345
TTC93-0205	0205	Tumor	C	0.216011	0.391814	0.161455	0.471033	5.92074	0.49345
TTC94-0205	0205	Tumor	C	0.216011	0.391814	0.161455	6.28821	14.5539	0.49345
TTC84-0322	0322	Tumor	C	410.815	0.273537	0.187739	31.1012	0.0586186	0.422574
TTC35-0322	0322	Tumor	C	186.495	0.273537	0.187739	132.06	0.148978	0.422574
TTC60-0322	0322	Tumor	C	142.912	0.273537	0.187739	0.323718	0.0586186	18.6433
TTC74-0322	0322	Tumor	C	138.614	0.273537	0.187739	0.323718	7.62311	0.422574
TTC47-0322	0322	Tumor	C	130.789	0.273537	0.187739	68.8874	0.0586186	0.422574
TTC45-0322	0322	Tumor	C	130.471	0.273537	0.187739	0.323718	0.0586186	0.422574
TTC61-0322	0322	Tumor	C	112.829	0.273537	0.187739	17.6396	0.0586186	0.422574
TTC46-0322	0322	Tumor	C	98.9933	0.273537	0.187739	52.0591	0.0586186	0.422574
TTC86-0322	0322	Tumor	C	93.2996	0.273537	0.187739	0.323718	27.7145	0.422574
TTC165-0322	0322	Tumor	C	89.0767	0.273537	0.36225	5.43918	0.0586186	0.422574
TTC63-0322	0322	Tumor	C	77.9865	0.273537	0.187739	15.7165	35.2345	0.422574
TTC87-0322	0322	Tumor	C	77.4993	0.273537	0.187739	42.2879	15.1719	0.422574
TTC179-0322	0322	Tumor	C	74.4368	0.273537	0.187739	30.994	0.0586186	0.422574
TTC78-0322	0322	Tumor	C	74.0387	0.273537	0.420203	0.323718	8.18798	0.422574
TTC152-0322	0322	Tumor	C	70.5701	0.273537	0.187739	0.323718	0.0963571	0.422574
TTC29-0322	0322	Tumor	C	64.8915	0.273537	0.187739	0.323718	0.0586186	0.422574
TTC19-0322	0322	Tumor	C	63.1151	0.273537	0.187739	0.323718	0.0586186	0.422574
TTC75-0322	0322	Tumor	C	54.4519	0.273537	0.187739	55.891	0.0586186	0.422574
TTC62-0322	0322	Tumor	C	52.9138	0.273537	0.187739	35.1483	0.0586186	0.422574
TTC38-0322	0322	Tumor	C	48.5385	0.273537	0.187739	0.323718	40.1299	0.422574
TTC173-0322	0322	Tumor	C	47.0598	0.273537	0.187739	0.323718	0.0586186	0.422574
TTC98-0322	0322	Tumor	C	45.5993	0.273537	0.187739	0.323718	0.627976	0.795703
TTC154-0322	0322	Tumor	C	42.6609	0.273537	0.187739	0.323718	0.0586186	0.422574
TTC68-0322	0322	Tumor	C	42.2558	0.273537	0.417619	49.4751	0.094507	0.422574
TTC144-0322	0322	Tumor	C	41.4639	0.273537	0.187739	27.098	0.103098	0.422574
TTC146-0322	0322	Tumor	C	41.3104	0.273537	0.187739	0.323718	0.0586186	0.422574
TTC54-0322	0322	Tumor	C	40.2319	0.273537	0.187739	37.5931	0.0586186	0.422574
TTC39-0322	0322	Tumor	C	39.1982	0.273537	0.187739	0.323718	0.0586186	0.422574
TTC104-0322	0322	Tumor	C	38.91	0.273537	0.187739	15.2407	0.0586186	0.422574
TTC80-0322	0322	Tumor	C	36.2473	0.273537	0.187739	0.323718	105.199	0.422574
TTC161-0322	0322	Tumor	C	35.9528	0.273537	0.335747	19.9749	0.0586186	0.422574
TTC4-0322	0322	Tumor	C	35.9138	0.273537	0.187739	0.323718	0.0586186	1.04202
TTC90-0322	0322	Tumor	C	35.6853	0.273537	0.187739	0.323718	0.0586186	0.422574
TTC57-0322	0322	Tumor	C	32.5741	0.273537	0.187739	0.323718	1.0543	0.422574
TTC83-0322	0322	Tumor	C	31.9175	0.273537	0.187739	0.323718	0.0586186	0.422574
TTC188-0322	0322	Tumor	C	28.7691	0.273537	0.187739	0.323718	0.0586186	0.422574
TTC56-0322	0322	Tumor	C	25.7004	0.273537	0.187739	0.323718	81.0328	0.422574
TTC133-0322	0322	Tumor	C	25.1882	0.273537	0.187739	0.323718	22.1408	0.422574
TTC171-0322	0322	Tumor	C	21.2397	0.273537	0.187739	0.323718	2.47728	0.745458
TTC118-0322	0322	Tumor	C	21.0892	0.273537	0.187739	16.4779	11.925	0.422574
TTC182-0322	0322	Tumor	C	20.7453	0.273537	0.187739	0.323718	32.8512	0.422574
TTC116-0322	0322	Tumor	C	17.561	0.273537	0.187739	0.323718	7.74934	0.422574
TTC174-0322	0322	Tumor	C	15.937	0.273537	0.187739	0.323718	0.0586186	0.422574
TTC139-0322	0322	Tumor	C	13.8819	0.273537	0.187739	8.45908	26.3074	0.422574
TTC13-0322	0322	Tumor	C	13.4944	0.273537	0.187739	0.323718	38.059	0.422574
TTC137-0322	0322	Tumor	C	12.6967	0.273537	0.187739	0.323718	0.0586186	0.422574
TTC108-0322	0322	Tumor	C	12.4794	0.273537	0.187739	0.323718	0.0586186	1.44109
TTC79-0322	0322	Tumor	C	11.8864	0.273537	0.187739	40.8573	0.0586186	0.422574
TTC17-0322	0322	Tumor	C	11.438	0.273537	0.187739	53.1856	3.33677	0.422574
TTC20-0322	0322	Tumor	C	10.9737	0.273537	0.187739	0.323718	0.0586186	0.422574
TTC107-0322	0322	Tumor	C	10.1298	0.273537	0.187739	76.5821	35.6119	0.422574
TTC92-0322	0322	Tumor	C	9.50279	0.273537	0.187739	20.2571	0.0586186	0.422574
TTC114-0322	0322	Tumor	C	9.20409	0.273537	0.187739	25.5945	2.91339	0.422574
TTC177-0322	0322	Tumor	C	7.30541	0.273537	0.187739	0.323718	0.0586186	0.422574
TTC6-0322	0322	Tumor	C	5.1132	0.273537	0.361617	0.323718	0.0586186	0.422574
TTC142-0322	0322	Tumor	C	4.99921	0.273537	0.187739	0.323718	0.0586186	0.422574
TTC145-0322	0322	Tumor	C	4.77722	0.273537	0.187739	8.81461	0.0586186	0.422574
TTC130-0322	0322	Tumor	C	4.48888	0.273537	0.187739	22.2149	0.0586186	0.422574
TTC105-0322	0322	Tumor	C	4.42848	0.273537	0.187739	31.5255	0.0586186	0.422574
TTC150-0322	0322	Tumor	C	2.82666	0.273537	0.187739	3.48754	0.0586186	0.422574
TTC132-0322	0322	Tumor	C	1.89601	0.273537	0.187739	50.3917	12.4476	0.422574
TTC100-0322	0322	Tumor	C	42.3524	0.523268	0.187739	0.323718	0.0586186	0.808371
TTC167-0322	0322	Tumor	C	29.9047	0.877094	0.187739	12.1094	0.0586186	0.422574
TTC32-0322	0322	Tumor	C	96.012	1.77237	0.187739	0.323718	0.0586186	0.422574
TTC117-0322	0322	Tumor	C	9.77757	4.38516	0.187739	0.323718	3.04462	0.422574
TTC9-0322	0322	Tumor	C	24.7224	6.28607	0.187739	0.608339	0.0586186	0.422574
TTC158-0322	0322	Tumor	C	14.6735	15.6604	0.187739	0.323718	0.0586186	0.422574
TTC30-0322	0322	Tumor	C	11.523	19.7427	18.1528	71.7503	83.9667	76.6176
TTC185-0322	0322	Tumor	C	103.021	36.6134	0.187739	0.323718	0.0586186	0.422574
TTC66-0322	0322	Tumor	C	12.1607	37.7051	0.187739	2.53864	104.419	134.579
TTC93-0322	0322	Tumor	C	19.7118	40.6179	0.187739	0.323718	0.0586186	0.422574
TTC2-0322	0322	Tumor	C	59.2689	47.6519	0.187739	62.9552	0.0586186	0.422574
TTC190-0322	0322	Tumor	C	7.13881	52.7235	0.187739	0.608451	81.4195	0.422574
TTC120-0322	0322	Tumor	C	38.3694	61.4036	0.187739	13.5749	0.0586186	0.422574
TTC156-0322	0322	Tumor	C	30.6735	61.6278	0.187739	17.9053	44.5887	0.422574
TTC109-0322	0322	Tumor	C	23.8413	69.0436	0.187739	76.3884	7.0872	0.422574
TTC85-0322	0322	Tumor	C	12.9692	71.0892	0.187739	0.323718	0.0586186	0.422574
TTC176-0322	0322	Tumor	C	52.3801	102.106	0.187739	1.47512	0.406112	0.422574
TTC88-0322	0322	Tumor	C	98.1906	132.623	0.187739	0.323718	48.2396	0.422574
TTC169-0322	0322	Tumor	C	45.7732	180.615	0.187739	25.182	79.4749	0.422574
TTC26-0322	0322	Tumor	C	17.5707	289.821	40.6135	17.9194	2.30532	113.795
TTC189-0322	0322	Tumor	C	0.346833	69.6501	49.1237	46.6115	11.1061	76.0999
TTC44-0322	0322	Tumor	C	0.25197	0.273537	0.187739	0.323718	10.3686	0.422574
TTC72-0322	0322	Tumor	C	0.21801	281.012	432.65	21.7348	315.976	0.422574
TTC37-0322	0322	Tumor	C	0.164554	179.166	78.6232	51.9371	76.8181	783.345
TTC147-0322	0322	Tumor	C	0.157929	0.461813	0.187739	0.992164	0.0586186	0.422574
TTC91-0322	0322	Tumor	C	0.136621	4.89498	0.187739	0.323718	0.0586186	0.422574
TTC53-0322	0322	Tumor	C	0.134345	0.273537	0.187739	0.323718	29.764	0.422574
TTC102-0322	0322	Tumor	C	0.126331	62.634	83.7584	3.53244	90.1718	66.2978
TTC160-0322	0322	Tumor	C	0.121668	0.273537	0.187739	24.2634	25.2405	0.422574
TTC64-0322	0322	Tumor	C	0.120494	42.9847	0.187739	63.2437	21.1295	0.422574
TTC76-0322	0322	Tumor	C	0.117031	87.3007	18.3354	53.2983	42.7123	268.989
TTC50-0322	0322	Tumor	C	0.0664517	515.893	121.632	0.323718	88.2145	413.065
TTC178-0322	0322	Tumor	C	0.0664517	476.506	4.32516	106.317	181.102	622.382
TTC31-0322	0322	Tumor	C	0.0664517	451.32	0.187739	0.323718	8.48026	341.185
TTC113-0322	0322	Tumor	C	0.0664517	409.818	98.1861	0.637221	88.6752	166.984
TTC15-0322	0322	Tumor	C	0.0664517	274.126	13.9175	61.55	0.132531	0.955397
TTC162-0322	0322	Tumor	C	0.0664517	247.74	0.187739	74.3053	6.11017	247.519
TTC49-0322	0322	Tumor	C	0.0664517	226.179	112.76	24.7373	101.809	410.017
TTC21-0322	0322	Tumor	C	0.0664517	215.552	0.187739	53.5729	15.1348	0.422574
TTC184-0322	0322	Tumor	C	0.0664517	214.458	291.126	239.823	40.8962	0.422574
TTC106-0322	0322	Tumor	C	0.0664517	188.796	0.187739	0.323718	0.0586186	108.799
TTC18-0322	0322	Tumor	C	0.0664517	188.501	70.4171	50.1576	20.2722	0.422574
TTC28-0322	0322	Tumor	C	0.0664517	185.869	193.135	30.4157	13.4521	147.636
TTC43-0322	0322	Tumor	C	0.0664517	173.843	62.928	27.1641	42.8089	399.056
TTC41-0322	0322	Tumor	C	0.0664517	143.3	232.029	0.323718	139.689	723.808
TTC69-0322	0322	Tumor	C	0.0664517	139.489	142.605	90.5092	69.1992	0.422574
TTC40-0322	0322	Tumor	C	0.0664517	130.704	0.187739	0.323718	33.1647	137.506
TTC148-0322	0322	Tumor	C	0.0664517	125.833	0.187739	34.6732	15.9541	19.3546
TTC33-0322	0322	Tumor	C	0.0664517	108.784	0.187739	206.759	8.39481	0.422574
TTC71-0322	0322	Tumor	C	0.0664517	98.83	0.187739	0.323718	0.0586186	225.595
TTC143-0322	0322	Tumor	C	0.0664517	98.0264	0.793531	106.87	37.7467	214.16
TTC123-0322	0322	Tumor	C	0.0664517	80.2155	106.081	33.121	36.6629	158.501
TTC25-0322	0322	Tumor	C	0.0664517	70.6213	50.2732	147.83	137.364	97.8259
TTC111-0322	0322	Tumor	C	0.0664517	69.0207	11.8107	27.2843	10.6435	585.013
TTC175-0322	0322	Tumor	C	0.0664517	66.8914	42.6982	40.7205	100.994	77.8212
TTC10-0322	0322	Tumor	C	0.0664517	66.418	0.187739	72.99	0.0586186	0.422574
TTC7-0322	0322	Tumor	C	0.0664517	64.7647	77.4262	256.766	153.811	189.22
TTC135-0322	0322	Tumor	C	0.0664517	62.9341	0.187739	0.323718	27.7683	669.008
TTC23-0322	0322	Tumor	C	0.0664517	56.8816	38.5513	0.323718	17.1871	106.024
TTC149-0322	0322	Tumor	C	0.0664517	55.2925	0.187739	40.4904	0.0586186	0.422574
TTC110-0322	0322	Tumor	C	0.0664517	48.3107	13.902	22.777	45.2585	0.422574
TTC101-0322	0322	Tumor	C	0.0664517	47.5651	0.187739	28.2049	16.1328	162.864
TTC103-0322	0322	Tumor	C	0.0664517	44.0423	0.187739	22.9166	48.6529	107.602
TTC81-0322	0322	Tumor	C	0.0664517	41.5846	0.187739	53.0685	15.3212	0.422574
TTC89-0322	0322	Tumor	C	0.0664517	35.6947	14.7476	128.845	50.6913	0.422574
TTC65-0322	0322	Tumor	C	0.0664517	27.0276	6.39658	0.551503	20.9297	0.422574
TTC127-0322	0322	Tumor	C	0.0664517	15.7703	0.187739	0.323718	16.5508	429.318
TTC138-0322	0322	Tumor	C	0.0664517	11.8519	0.187739	23.534	11.9078	0.422574
TTC34-0322	0322	Tumor	C	0.0664517	1.96765	0.187739	55.1242	0.0586186	0.422574
TTC183-0322	0322	Tumor	C	0.0664517	0.998641	21.0897	137.624	96.8142	364.48
TTC129-0322	0322	Tumor	C	0.0664517	0.273537	0.187739	0.323718	0.0586186	0.422574
TTC141-0322	0322	Tumor	C	0.0664517	0.273537	0.309401	43.5389	0.0966059	0.422574
TTC70-0322	0322	Tumor	C	0.0664517	0.273537	0.187739	0.323718	0.0586186	0.422574
TTC134-0322	0322	Tumor	C	0.0664517	0.273537	0.187739	0.323718	0.0586186	0.422574
TTC94-0322	0322	Tumor	C	0.0664517	0.273537	102.895	70.3736	25.1152	0.422574
TTC119-0322	0322	Tumor	C	0.0664517	0.273537	163.318	13.8615	2.03337	0.422574
TTC164-0322	0322	Tumor	C	0.0664517	0.273537	45.8423	4.72775	55.1844	140.553
TTC3-0322	0322	Tumor	C	0.0664517	0.273537	15.0249	96.8019	106.889	127.168
TTC121-0322	0322	Tumor	C	0.0664517	0.273537	92.7378	27.2415	44.1757	228.819
TTC125-0322	0322	Tumor	C	0.0664517	0.273537	55.022	18.3069	29.9704	39.87
TTC170-0322	0322	Tumor	C	0.0664517	0.273537	0.187739	66.9458	27.22	164.694
TTC181-0322	0322	Tumor	C	0.0664517	0.273537	0.187739	0.323718	16.3751	266.138
TTC192-0322	0322	Tumor	C	0.0664517	0.273537	0.187739	0.323718	4.69625	14.7506
TTC8-0322	0322	Tumor	C	0.0664517	0.273537	8.58256	0.323718	0.0586186	0.422574
TTC82-0322	0322	Tumor	C	0.0664517	0.273537	0.187739	33.9437	7.44394	0.422574
TTC95-0322	0322	Tumor	C	0.0664517	0.273537	19.0763	11.9844	27.9452	77.5806
TTC112-0322	0322	Tumor	C	0.0664517	0.273537	0.187739	190.625	0.0586186	0.422574
TTC12-0322	0322	Tumor	C	0.0664517	0.273537	60.7528	0.323718	0.0586186	0.422574
TTC131-0322	0322	Tumor	C	0.0664517	0.273537	0.187739	0.323718	0.0586186	0.422574
TTC136-0322	0322	Tumor	C	0.0664517	0.273537	0.412001	17.3383	0.128641	0.422574
TTC14-0322	0322	Tumor	C	0.0664517	0.273537	0.187739	0.323718	39.2355	0.422574
TTC22-0322	0322	Tumor	C	0.0664517	0.273537	0.187739	38.3449	11.3694	57.7704
TTC42-0322	0322	Tumor	C	0.0664517	0.273537	0.362547	21.7247	7.42711	0.422574
TTC59-0322	0322	Tumor	C	0.0664517	0.273537	0.187739	43.1108	46.9001	0.422574
TTC168-0407	0407	Tumor	C	63.5748	0.387335	0.642158	0.870502	157.657	0.732128
TTC31-0407	0407	Tumor	C	60.1063	0.387335	0.642158	0.361534	8.63681	0.732128
TTC15-0407	0407	Tumor	C	57.0228	0.387335	0.642158	1.40907	54.7844	0.732128
TTC39-0407	0407	Tumor	C	56.558	0.387335	0.642158	138.922	0.358136	0.732128
TTC177-0407	0407	Tumor	C	49.2963	0.387335	0.642158	0.361534	0.518117	0.732128
TTC28-0407	0407	Tumor	C	46.3632	0.387335	0.642158	45.8365	0.128322	0.732128
TTC22-0407	0407	Tumor	C	42.736	0.387335	1.10475	0.361534	0.128322	0.732128
TTC33-0407	0407	Tumor	C	42.5033	0.387335	0.642158	243.586	28.8508	0.732128
TTC99-0407	0407	Tumor	C	39.2178	0.387335	0.642158	0.646132	0.330351	0.732128
TTC92-0407	0407	Tumor	C	38.293	0.387335	0.642158	0.361534	0.250777	0.732128
TTC58-0407	0407	Tumor	C	35.0003	0.387335	0.642158	0.361534	27.7291	0.732128
TTC87-0407	0407	Tumor	C	34.725	0.387335	0.642158	0.361534	0.381811	0.732128
TTC12-0407	0407	Tumor	C	33.4329	0.387335	0.642158	0.361534	0.348227	0.732128
TTC9-0407	0407	Tumor	C	32.5429	0.387335	1.06588	0.361534	0.212995	0.732128
TTC161-0407	0407	Tumor	C	29.1256	0.387335	0.642158	73.345	18.8637	0.732128
TTC41-0407	0407	Tumor	C	29.0209	0.387335	0.642158	0.361534	111.009	0.732128
TTC72-0407	0407	Tumor	C	27.1053	0.387335	0.642158	75.6562	0.261282	0.732128
TTC80-0407	0407	Tumor	C	26.6703	0.387335	0.642158	1.94307	417.91	177.681
TTC76-0407	0407	Tumor	C	26.2566	0.387335	0.642158	120.815	223.978	0.732128
TTC125-0407	0407	Tumor	C	26.1087	0.387335	0.642158	52.8676	0.128322	0.732128
TTC47-0407	0407	Tumor	C	25.3837	0.387335	0.642158	48.1615	0.301445	0.732128
TTC64-0407	0407	Tumor	C	25.0033	0.387335	0.642158	27.2283	66.0665	2.05912
TTC192-0407	0407	Tumor	C	24.4342	0.387335	0.642158	10.431	0.211439	0.732128
TTC174-0407	0407	Tumor	C	23.231	0.387335	0.642158	0.361534	24.5024	0.732128
TTC11-0407	0407	Tumor	C	22.6028	0.387335	0.642158	0.361534	128.054	1.22695
TTC121-0407	0407	Tumor	C	21.7192	0.387335	0.642158	0.361534	66.0001	0.732128
TTC26-0407	0407	Tumor	C	21.0456	0.387335	1.17314	0.361534	0.128322	663.01
TTC74-0407	0407	Tumor	C	21.021	0.387335	0.642158	0.642815	101.962	0.732128
TTC46-0407	0407	Tumor	C	20.5496	0.387335	0.642158	0.361534	0.128322	0.732128
TTC126-0407	0407	Tumor	C	19.3027	0.387335	0.642158	76.7393	0.128322	0.732128
TTC4-0407	0407	Tumor	C	17.6405	0.387335	0.642158	0.361534	0.128322	0.732128
TTC14-0407	0407	Tumor	C	17.1623	0.387335	0.642158	0.361534	11.3849	2.83781
TTC127-0407	0407	Tumor	C	16.4102	0.387335	0.642158	16.7687	0.24717	0.732128
TTC2-0407	0407	Tumor	C	16.1215	0.387335	1.29144	6.21024	0.128322	0.732128
TTC182-0407	0407	Tumor	C	14.9924	0.387335	0.642158	42.7457	204.539	1.38732
TTC44-0407	0407	Tumor	C	14.2934	0.387335	0.642158	130.802	3.76504	0.732128
TTC105-0407	0407	Tumor	C	13.8451	0.387335	0.642158	36.9709	0.274323	0.732128
TTC166-0407	0407	Tumor	C	13.0639	0.387335	0.642158	0.361534	0.128322	150.31
TTC186-0407	0407	Tumor	C	13.0285	0.387335	0.642158	102.848	0.566592	1.98238
TTC180-0407	0407	Tumor	C	12.7676	0.387335	0.642158	75.9654	0.128322	0.732128
TTC113-0407	0407	Tumor	C	10.8972	0.387335	0.642158	0.361534	0.227419	0.732128
TTC51-0407	0407	Tumor	C	10.8935	0.387335	0.642158	0.361534	0.128322	0.732128
TTC176-0407	0407	Tumor	C	10.6139	0.387335	0.642158	0.361534	0.128322	0.732128
TTC104-0407	0407	Tumor	C	10.0467	0.387335	0.642158	100.79	22.8209	0.732128
TTC123-0407	0407	Tumor	C	9.9807	0.387335	0.642158	0.594025	32.311	0.732128
TTC188-0407	0407	Tumor	C	9.95344	0.387335	0.642158	11.6075	0.25306	0.732128
TTC102-0407	0407	Tumor	C	9.41945	0.387335	0.642158	0.361534	115.978	0.732128
TTC173-0407	0407	Tumor	C	9.21749	0.387335	0.642158	1.45053	0.128322	0.732128
TTC93-0407	0407	Tumor	C	8.95383	0.387335	0.642158	0.606439	239.61	0.732128
TTC103-0407	0407	Tumor	C	8.6634	0.387335	0.642158	32.0406	103.026	0.732128
TTC111-0407	0407	Tumor	C	7.12123	0.387335	0.642158	87.6044	210.028	276.848
TTC78-0407	0407	Tumor	C	6.49303	0.387335	0.642158	0.361534	121.367	1.4445
TTC115-0407	0407	Tumor	C	5.71517	0.387335	0.642158	0.361534	23.7805	0.732128
TTC10-0407	0407	Tumor	C	5.51316	0.387335	0.642158	0.361534	40.3711	0.732128
TTC190-0407	0407	Tumor	C	4.54852	0.387335	0.642158	26.6081	13.7772	194.176
TTC62-0407	0407	Tumor	C	3.595	0.387335	0.642158	0.361534	96.3719	0.732128
TTC112-0407	0407	Tumor	C	3.33289	0.387335	0.642158	0.361534	0.220621	0.732128
TTC90-0407	0407	Tumor	C	3.30077	0.387335	0.642158	0.361534	0.128322	0.732128
TTC100-0407	0407	Tumor	C	3.18322	0.387335	0.642158	0.701648	64.1095	0.732128
TTC43-0407	0407	Tumor	C	2.58743	0.387335	0.642158	0.361534	0.311684	0.732128
TTC17-0407	0407	Tumor	C	24.5078	0.520385	0.642158	189.002	0.304637	0.732128
TTC191-0407	0407	Tumor	C	15.8464	0.598579	0.642158	0.361534	91.3174	1.13141
TTC70-0407	0407	Tumor	C	22.674	0.633665	0.642158	0.361534	67.9442	0.732128
TTC95-0407	0407	Tumor	C	14.8422	0.657914	0.642158	0.361534	0.307605	71.3107
TTC163-0407	0407	Tumor	C	31.0718	0.666699	0.642158	0.361534	0.128322	0.732128
TTC162-0407	0407	Tumor	C	40.0097	0.668168	0.642158	32.3409	0.128322	0.732128
TTC171-0407	0407	Tumor	C	11.5116	0.690003	0.642158	70.7055	190.946	1.87631
TTC56-0407	0407	Tumor	C	25.319	0.693258	0.642158	0.361534	58.9116	0.732128
TTC84-0407	0407	Tumor	C	8.5161	0.69748	0.642158	0.361534	4.23829	0.732128
TTC55-0407	0407	Tumor	C	10.2334	0.767614	0.642158	0.716481	0.128322	0.732128
TTC94-0407	0407	Tumor	C	6.70825	0.768835	0.642158	0.361534	2.02416	0.732128
TTC185-0407	0407	Tumor	C	1.19154	0.788797	0.642158	85.4228	15.8225	0.732128
TTC29-0407	0407	Tumor	C	21.7994	0.818622	0.642158	337.302	78.9997	938.216
TTC117-0407	0407	Tumor	C	12.7363	0.821457	0.642158	0.361534	0.272144	0.732128
TTC189-0407	0407	Tumor	C	3.7094	0.83061	0.642158	0.361534	0.128322	0.732128
TTC25-0407	0407	Tumor	C	40.2026	0.83767	0.642158	205.065	0.277515	0.732128
TTC38-0407	0407	Tumor	C	16.9209	0.840309	0.642158	51.0976	0.128322	0.732128
TTC53-0407	0407	Tumor	C	19.6294	0.896693	0.642158	0.361534	0.634564	0.732128
TTC96-0407	0407	Tumor	C	14.1693	0.934797	0.642158	62.7028	0.128322	0.732128
TTC86-0407	0407	Tumor	C	20.8527	0.984198	0.642158	73.0637	0.227191	1.29621
TTC16-0407	0407	Tumor	C	21.4051	0.986763	0.642158	69.4596	0.426203	1.29864
TTC19-0407	0407	Tumor	C	7.968	1.11424	0.642158	1.04001	0.36914	0.732128
TTC97-0407	0407	Tumor	C	25.9661	1.2479	0.642158	0.361534	174.61	0.732128
TTC120-0407	0407	Tumor	C	14.2246	1.29637	0.642158	0.361534	143.178	38.5331
TTC107-0407	0407	Tumor	C	23.3168	10.4807	0.642158	28.6247	20.4762	118.449
TTC128-0407	0407	Tumor	C	11.5661	15.8822	0.642158	0.361534	13.0039	1.21226
TTC1-0407	0407	Tumor	C	1.7897	26.4868	0.642158	76.8436	192.566	0.732128
TTC77-0407	0407	Tumor	C	3.35007	99.3235	0.642158	0.361534	83.8316	3.05038
TTC7-0407	0407	Tumor	C	6.62362	115.143	0.642158	0.361534	194.929	0.732128
TTC68-0407	0407	Tumor	C	40.9425	119.026	0.642158	0.68158	0.355515	107.671
TTC69-0407	0407	Tumor	C	10.5836	148.055	0.642158	0.361534	0.128322	0.732128
TTC30-0407	0407	Tumor	C	13.1003	161.337	0.642158	0.361534	0.250901	0.732128
TTC172-0407	0407	Tumor	C	29.4682	185.738	0.642158	0.361534	0.128322	0.732128
TTC8-0407	0407	Tumor	C	27.618	192.067	0.642158	8.49389	74.652	0.732128
TTC48-0407	0407	Tumor	C	5.27751	208.859	0.642158	0.361534	115.369	1.6359
TTC18-0407	0407	Tumor	C	7.35824	217.55	1.23044	88.1307	135.907	0.732128
TTC75-0407	0407	Tumor	C	5.34945	267.956	0.642158	49.2393	40.6479	0.732128
TTC24-0407	0407	Tumor	C	24.3119	313.091	1.28777	142.118	258.669	2.20426
TTC88-0407	0407	Tumor	C	25.4962	439.949	0.642158	0.361534	0.289947	0.732128
TTC54-0407	0407	Tumor	C	44.8162	662.774	0.642158	0.361534	236.291	0.732128
TTC164-0407	0407	Tumor	C	0.994369	177.681	0.642158	218.061	0.270886	0.732128
TTC36-0407	0407	Tumor	C	0.663714	1.36788	0.642158	144.967	0.128322	0.732128
TTC66-0407	0407	Tumor	C	0.65726	0.387335	0.642158	14.7951	193.218	0.732128
TTC83-0407	0407	Tumor	C	0.555994	0.387335	0.642158	0.361534	67.2584	0.732128
TTC3-0407	0407	Tumor	C	0.165198	0.387335	0.642158	0.361534	0.39266	0.732128
TTC5-0407	0407	Tumor	C	0.0869693	1.46408	0.642158	54.9678	0.247229	0.732128
TTC40-0407	0407	Tumor	C	0.0856158	269.85	0.642158	0.361534	211.028	4708.87
TTC73-0407	0407	Tumor	C	0.0767121	0.387335	0.642158	0.783459	71.4128	0.732128
TTC34-0407	0407	Tumor	C	0.0752662	329.407	0.642158	0.772099	0.711222	1.56355
TTC85-0407	0407	Tumor	C	0.0733015	0.387335	0.642158	0.361534	0.268568	0.732128
TTC60-0407	0407	Tumor	C	0.0726747	224.185	0.642158	0.361534	12.2239	0.732128
TTC81-0407	0407	Tumor	C	0.070991	0.656589	0.642158	0.361534	163.636	846.071
TTC169-0407	0407	Tumor	C	0.0686201	94.4487	0.642158	0.361534	22.0053	46.45
TTC116-0407	0407	Tumor	C	0.0674094	0.387335	0.642158	0.361534	11.6432	0.732128
TTC21-0407	0407	Tumor	C	0.0651815	0.387335	1.23068	0.361534	64.1044	2.74504
TTC37-0407	0407	Tumor	C	0.0574119	20.6581	0.642158	47.933	231.145	1122.82
TTC167-0407	0407	Tumor	C	0.0570114	0.387335	0.642158	6.50588	29.7122	0.732128
TTC184-0407	0407	Tumor	C	0.0567317	0.387335	0.642158	38.5141	0.316402	0.732128
TTC122-0407	0407	Tumor	C	0.0503453	0.617436	0.642158	70.5923	0.128322	0.732128
TTC52-0407	0407	Tumor	C	0.0502601	0.387335	0.642158	121.116	0.432295	0.732128
TTC109-0407	0407	Tumor	C	0.0502217	0.387335	0.642158	0.789138	39.8928	0.732128
TTC65-0407	0407	Tumor	C	0.0498406	0.387335	0.642158	0.361534	2.82197	1.58592
TTC106-0407	0407	Tumor	C	0.0486353	0.387335	0.642158	49.8909	0.414173	0.732128
TTC124-0407	0407	Tumor	C	0.0464006	111.437	0.642158	44.8366	0.258784	0.732128
TTC119-0407	0407	Tumor	C	0.0421227	0.387335	0.642158	20.1842	38.7188	0.732128
TTC118-0407	0407	Tumor	C	0.0406285	0.387335	0.642158	53.2428	4.4522	0.732128
TTC114-0407	0407	Tumor	C	0.0377556	0.387335	0.642158	116.455	0.128322	0.732128
TTC183-0407	0407	Tumor	C	0.0349356	0.387335	0.642158	0.361534	120.995	0.732128
TTC32-0407	0407	Tumor	C	0.0230085	356.555	0.642158	0.361534	178.937	0.732128
TTC50-0407	0407	Tumor	C	0.0230085	0.77882	0.642158	39.0947	0.258019	0.732128
TTC110-0407	0407	Tumor	C	0.0230085	0.387335	75.9845	0.361534	0.128322	1.39801
TTC108-0407	0407	Tumor	C	0.0230085	0.387335	0.642158	125.671	0.311355	0.732128
TTC165-0407	0407	Tumor	C	0.0230085	0.387335	0.642158	93.2116	0.128322	0.732128
TTC170-0407	0407	Tumor	C	0.0230085	0.387335	0.642158	76.3682	27.3641	0.732128
TTC175-0407	0407	Tumor	C	0.0230085	0.387335	0.642158	158.622	12.7061	0.732128
TTC98-0407	0407	Tumor	C	0.0230085	0.387335	0.642158	9.72007	0.128322	0.732128
TTC42-0508	0508	Tumor	C	26.8782	2.69291	0.222489	155.204	46.2802	220.592
TTC2-84-0508	0508	Tumor	C	40.8966	5.08973	0.222489	0.32519	34.0692	0.22175
TTC67-0508	0508	Tumor	C	82.63	14.3487	0.222489	0.32519	11.5374	0.22175
TTC2-67-0508	0508	Tumor	C	32.0692	15.4418	0.222489	0.32519	14.8659	261.29
TTC24-0508	0508	Tumor	C	29.6944	17.3114	52.1869	155.932	114.69	59.0874
TTC19-0508	0508	Tumor	C	61.0536	18.8046	0.222489	41.085	6.92086	79.9601
TTC32-0508	0508	Tumor	C	6.73637	19.9485	0.222489	0.32519	9.07535	64.8457
TTC23-0508	0508	Tumor	C	67.6071	20.5653	8.97406	0.32519	54.0376	128.152
TTC2-8-0508	0508	Tumor	C	58.6915	21.2193	0.222489	0.32519	0.0298104	0.22175
TTC30-0508	0508	Tumor	C	41.4383	21.6504	0.222489	45.5174	33.6704	0.22175
TTC2-12-0508	0508	Tumor	C	2.02736	21.6809	0.222489	34.6518	15.5013	95.4777
TTC11-0508	0508	Tumor	C	170.089	23.4478	0.434504	0.635069	32.4704	275.981
TTC63-0508	0508	Tumor	C	19.0272	28.509	4.32725	63.9199	18.1241	114.773
TTC2-88-0508	0508	Tumor	C	70.3365	31.4471	15.1776	32.2721	21.4548	47.0019
TTC27-0508	0508	Tumor	C	27.7753	32.3006	0.222489	0.796311	14.5194	0.22175
TTC1-5-0508	0508	Tumor	C	3.0753	38.1682	21.1116	121.996	9.28271	146.271
TTC2-72-0508	0508	Tumor	C	59.1146	38.223	0.222489	116.811	21.6994	123.299
TTC2-70-0508	0508	Tumor	C	7.35231	38.9295	34.7768	1.42311	13.4662	17.0671
TTC2-79-0508	0508	Tumor	C	83.8386	40.0422	97.3063	0.32519	25.6064	0.22175
TTC2-59-0508	0508	Tumor	C	10.6659	40.595	17.1367	103.075	37.4586	150.627
TTC40-0508	0508	Tumor	C	10.4589	42.4946	9.41374	48.8939	13.4105	14.3152
TTC2-43-0508	0508	Tumor	C	65.2788	44.7119	14.0624	7.23868	63.1715	0.22175
TTC2-23-0508	0508	Tumor	C	56.1362	46.5627	0.222489	20.6117	17.0288	84.0025
TTC2-71-0508	0508	Tumor	C	15.8178	46.5985	18.7504	7.23345	27.2357	45.4455
TTC31-0508	0508	Tumor	C	27.8848	47.8638	0.222489	38.9339	16.4467	134.898
TTC53-0508	0508	Tumor	C	8.7108	50.2058	32.8126	117.889	9.16561	15.6564
TTC92-0508	0508	Tumor	C	34.1338	50.5351	20.9557	0.32519	9.7643	150.255
TTC96-0508	0508	Tumor	C	6.71379	51.0817	9.48602	0.32519	6.36869	0.551491
TTC2-2-0508	0508	Tumor	C	20.5771	54.8394	10.2107	124.976	48.4481	44.8918
TTC2-86-0508	0508	Tumor	C	18.2049	54.9806	15.359	7.04624	12.9684	7.4784
TTC2-90-0508	0508	Tumor	C	18.8567	56.8565	0.222489	18.8933	25.0693	48.2031
TTC2-3-0508	0508	Tumor	C	77.9543	57.5422	25.7328	149.468	40.0827	75.5738
TTC2-75-0508	0508	Tumor	C	11.6214	58.1201	5.9429	3.94826	6.31472	127.933
TTC29-0508	0508	Tumor	C	18.0658	58.5304	8.88235	77.1124	4.43894	100.342
TTC91-0508	0508	Tumor	C	1.68684	61.1879	16.0477	2.36608	20.6097	320.777
TTC2-37-0508	0508	Tumor	C	83.4145	62.2182	0.222489	0.671075	12.4909	0.22175
TTC74-0508	0508	Tumor	C	43.2217	63.1516	21.173	41.9096	2.2824	40.9524
TTC47-0508	0508	Tumor	C	52.0612	63.9093	64.0319	63.271	19.4847	5.14415
TTC41-0508	0508	Tumor	C	1.54317	65.1659	11.5981	0.32519	18.4971	1.80377
TTC64-0508	0508	Tumor	C	9.15829	65.5078	12.5554	8.73719	0.0298104	182.962
TTC2-45-0508	0508	Tumor	C	43.0779	67.1361	0.222489	1.33452	0.122336	43.5828
TTC2-42-0508	0508	Tumor	C	22.2236	68.9781	27.6511	0.32519	28.8301	411.585
TTC2-18-0508	0508	Tumor	C	41.4392	70.1758	113.35	0.32519	199.449	790.862
TTC2-30-0508	0508	Tumor	C	72.7025	70.7692	63.6471	4.00868	25.4112	470.767
TTC2-22-0508	0508	Tumor	C	9.63486	73.1881	0.222489	0.32519	28.8395	28.4407
TTC1-4-0508	0508	Tumor	C	20.1727	73.9143	96.0519	593.291	28.4772	261.304
TTC2-73-0508	0508	Tumor	C	22.3616	81.0723	1.03921	44.1944	27.9343	16.502
TTC9-0508	0508	Tumor	C	22.9143	81.1964	28.6559	76.9649	45.9684	154.798
TTC1-2-0508	0508	Tumor	C	12.5965	83.9193	65.8381	605.062	27.6714	174.139
TTC2-29-0508	0508	Tumor	C	47.6833	84.9127	44.0112	0.607134	16.4162	164.028
TTC2-64-0508	0508	Tumor	C	31.7607	90.3163	79.5227	0.623914	16.3782	0.22175
TTC1-6-0508	0508	Tumor	C	35.6683	95.6679	7.20077	96.6078	7.50972	88.1341
TTC2-55-0508	0508	Tumor	C	12.0098	96.9832	100.442	186.718	20.2266	107.184
TTC2-78-0508	0508	Tumor	C	102.506	98.2337	77.6212	87.345	35.8545	275.342
TTC54-0508	0508	Tumor	C	14.5832	102.023	42.6607	52.6704	24.6881	706.069
TTC82-0508	0508	Tumor	C	3.2502	102.812	0.222489	80.6601	9.81578	464.874
TTC2-92-0508	0508	Tumor	C	34.0429	103.728	4.01254	6.39228	4.18903	395.055
TTC2-58-0508	0508	Tumor	C	26.7474	105.682	0.222489	57.0336	12.0775	153.436
TTC51-0508	0508	Tumor	C	15.4305	105.868	28.9544	4.83467	11.4755	66.1432
TTC2-89-0508	0508	Tumor	C	54.7438	107.121	0.222489	75.6124	21.2837	328.967
TTC2-9-0508	0508	Tumor	C	13.8723	108.691	12.6374	0.32519	26.1802	68.7083
TTC77-0508	0508	Tumor	C	30.6471	112.472	0.222489	56.1271	28.6715	240.703
TTC2-10-0508	0508	Tumor	C	17.9318	113.302	21.6883	38.8708	52.7448	35.9811
TTC2-17-0508	0508	Tumor	C	49.8887	116.227	16.7659	0.828937	28.0604	0.56526
TTC62-0508	0508	Tumor	C	17.8496	116.621	29.5795	46.0729	8.38833	123.929
TTC16-0508	0508	Tumor	C	33.6175	118.077	9.96423	0.558608	19.844	172.125
TTC95-0508	0508	Tumor	C	24.3804	124.751	51.7353	32.4918	18.8239	60.4819
TTC2-85-0508	0508	Tumor	C	18.8474	126.802	0.440836	18.1967	15.3011	94.8868
TTC70-0508	0508	Tumor	C	74.4022	134.276	0.222489	5.43082	64.729	163.242
TTC2-54-0508	0508	Tumor	C	60.7281	135.577	52.116	147.225	16.713	240.1
TTC2-14-0508	0508	Tumor	C	21.3155	145.129	54.6452	30.1542	77.1362	115.119
TTC2-26-0508	0508	Tumor	C	39.8372	159.043	8.67986	45.5321	15.7322	32.253
TTC2-62-0508	0508	Tumor	C	17.0022	164.541	57.962	17.263	28.1691	165.165
TTC22-0508	0508	Tumor	C	11.0773	179.477	30.2874	0.32519	2.77299	197.109
TTC2-94-0508	0508	Tumor	C	63.5655	180.923	0.430698	0.32519	30.2701	0.22175
TTC2-27-0508	0508	Tumor	C	28.5018	183.251	16.5968	41.07	6.82916	342.265
TTC2-50-0508	0508	Tumor	C	19.5094	184.108	0.222489	104.931	6.65511	506.891
TTC35-0508	0508	Tumor	C	25.6978	187.272	18.8949	35.1038	23.2991	114.848
TTC2-69-0508	0508	Tumor	C	5.76563	215.04	1.28374	54.6145	28.3972	237.417
TTC44-0508	0508	Tumor	C	28.1116	228.825	74.8067	195.683	41.3878	455.44
TTC2-13-0508	0508	Tumor	C	26.2227	268.492	0.222489	86.5638	16.8459	804.083
TTC15-0508	0508	Tumor	C	0.990319	50.6856	8.05272	44.5431	30.6217	1.81807
TTC2-21-0508	0508	Tumor	C	0.864453	90.8109	0.222489	105.532	19.6938	264.018
TTC21-0508	0508	Tumor	C	0.510825	19.338	3.83057	6.1261	27.3678	61.3553
TTC2-96-0508	0508	Tumor	C	0.333465	118.689	1.50145	62.7608	9.38621	118.515
TTC2-77-0508	0508	Tumor	C	0.269986	64.5234	1.33803	50.3261	13.6312	589.491
TTC79-0508	0508	Tumor	C	0.21371	147.227	0.222489	161.966	34.7484	486.345
TTC58-0508	0508	Tumor	C	0.20572	56.3592	17.0399	0.32519	4.72158	21.5754
TTC2-7-0508	0508	Tumor	C	0.20384	109.023	24.2034	5.61581	1.45448	0.672716
TTC49-0508	0508	Tumor	C	0.201446	53.4841	93.4702	0.32519	12.6421	74.6601
TTC69-0508	0508	Tumor	C	0.196954	176.889	45.1817	0.32519	16.2066	180.092
TTC2-74-0508	0508	Tumor	C	0.194524	141.243	20.5895	57.4565	30.3233	106.23
TTC2-40-0508	0508	Tumor	C	0.187035	301.7	37.6924	1.98476	4.99953	137.343
TTC2-36-0508	0508	Tumor	C	0.18498	27.5981	25.7134	0.32519	23.7645	0.22175
TTC2-51-0508	0508	Tumor	C	0.182765	29.2992	0.222489	0.32519	0.0298104	0.22175
TTC2-83-0508	0508	Tumor	C	0.101069	274.559	0.222489	0.776679	50.4822	422.318
TTC2-32-0508	0508	Tumor	C	0.101069	262.027	18.4965	0.32519	23.5642	0.765431
TTC87-0508	0508	Tumor	C	0.101069	256.118	45.1253	62.4702	50.2635	106.363
TTC76-0508	0508	Tumor	C	0.101069	236.616	22.2911	154.537	18.0527	0.431229
TTC1-8-0508	0508	Tumor	C	0.101069	222.404	13.0132	0.32519	1.45256	54.1009
TTC2-1-0508	0508	Tumor	C	0.101069	215.5	37.1481	121.219	23.1558	182.343
TTC93-0508	0508	Tumor	C	0.101069	214.344	0.222489	118.344	44.2247	594.149
TTC2-48-0508	0508	Tumor	C	0.101069	194.442	0.222489	131.494	18.9726	118.343
TTC10-0508	0508	Tumor	C	0.101069	192.446	0.222489	73.9547	22.1521	130.941
TTC2-20-0508	0508	Tumor	C	0.101069	187.099	0.222489	0.641646	9.516	504.533
TTC2-93-0508	0508	Tumor	C	0.101069	186.286	0.222489	157.04	9.85507	349.262
TTC2-63-0508	0508	Tumor	C	0.101069	185.583	4.70756	37.9322	38.6794	219.495
TTC17-0508	0508	Tumor	C	0.101069	178.073	47.9125	210.032	110.322	409.318
TTC2-47-0508	0508	Tumor	C	0.101069	171.633	11.0675	1.2058	68.2841	188.178
TTC2-80-0508	0508	Tumor	C	0.101069	148.075	53.2147	40.7068	11.0746	103.597
TTC2-25-0508	0508	Tumor	C	0.101069	139.876	68.483	0.32519	35.7341	243.05
TTC2-60-0508	0508	Tumor	C	0.101069	129.593	0.222489	108.685	40.9693	256.257
TTC84-0508	0508	Tumor	C	0.101069	129.501	0.51856	28.453	5.66283	62.1899
TTC2-4-0508	0508	Tumor	C	0.101069	124.887	0.222489	0.32519	2.42601	82.4694
TTC90-0508	0508	Tumor	C	0.101069	124.689	33.2863	128.679	2.26257	196.891
TTC86-0508	0508	Tumor	C	0.101069	122.767	28.7116	68.3899	6.17148	142.558
TTC39-0508	0508	Tumor	C	0.101069	119.403	0.509012	78.2184	6.1338	126.016
TTC2-81-0508	0508	Tumor	C	0.101069	111.031	23.5782	0.32519	0.0856913	0.42959
TTC2-5-0508	0508	Tumor	C	0.101069	108.634	14.062	0.32519	63.5816	502.014
TTC2-52-0508	0508	Tumor	C	0.101069	99.6524	0.222489	0.32519	2.53338	244.632
TTC2-15-0508	0508	Tumor	C	0.101069	96.3018	0.222489	0.32519	17.3134	303.202
TTC36-0508	0508	Tumor	C	0.101069	95.0744	29.8996	0.32519	3.69547	302.477
TTC2-76-0508	0508	Tumor	C	0.101069	86.0314	0.222489	54.1779	3.82958	166.253
TTC2-28-0508	0508	Tumor	C	0.101069	83.2705	0.222489	95.9429	22.4927	81.3761
TTC13-0508	0508	Tumor	C	0.101069	82.7419	74.3704	18.3876	64.0062	264.398
TTC2-35-0508	0508	Tumor	C	0.101069	77.8389	0.222489	0.656006	12.6152	99.7056
TTC66-0508	0508	Tumor	C	0.101069	77.7672	0.222489	0.32519	4.01765	0.22175
TTC34-0508	0508	Tumor	C	0.101069	73.396	0.222489	80.4933	19.0007	330.133
TTC2-66-0508	0508	Tumor	C	0.101069	72.9204	12.8116	0.32519	30.366	247.936
TTC71-0508	0508	Tumor	C	0.101069	72.4921	47.5186	134.864	11.8521	73.9714
TTC57-0508	0508	Tumor	C	0.101069	70.9658	61.6624	86.8482	18.8674	391.549
TTC2-24-0508	0508	Tumor	C	0.101069	70.7314	0.222489	65.3396	17.2611	261.631
TTC60-0508	0508	Tumor	C	0.101069	69.8862	30.3566	0.618816	17.3105	175.82
TTC2-61-0508	0508	Tumor	C	0.101069	67.9546	0.222489	20.6355	6.3979	218.004
TTC2-53-0508	0508	Tumor	C	0.101069	57.4106	0.222489	100.941	0.0298104	0.650567
TTC2-91-0508	0508	Tumor	C	0.101069	55.4742	8.5148	28.1754	17.8066	48.0518
TTC48-0508	0508	Tumor	C	0.101069	53.0846	0.222489	119.126	127.324	157.156
TTC73-0508	0508	Tumor	C	0.101069	49.8202	0.222489	0.32519	31.8558	0.22175
TTC43-0508	0508	Tumor	C	0.101069	47.8042	67.6327	89.4945	39.5385	357.735
TTC12-0508	0508	Tumor	C	0.101069	47.2245	32.8407	0.32519	0.0298104	0.22175
TTC85-0508	0508	Tumor	C	0.101069	46.619	19.0265	58.014	103.677	193.018
TTC2-68-0508	0508	Tumor	C	0.101069	45.7017	5.11608	27.6105	17.4658	48.8144
TTC38-0508	0508	Tumor	C	0.101069	43.2423	37.25	73.5645	19.0426	216.787
TTC59-0508	0508	Tumor	C	0.101069	39.9232	11.2448	128.938	18.9825	305.624
TTC2-56-0508	0508	Tumor	C	0.101069	39.5922	0.547668	39.2981	31.3997	8.6483
TTC65-0508	0508	Tumor	C	0.101069	39.5285	0.222489	70.9329	115.673	547.284
TTC52-0508	0508	Tumor	C	0.101069	35.6415	29.3548	4.95972	32.8495	89.8961
TTC26-0508	0508	Tumor	C	0.101069	35.2004	0.222489	83.4959	0.0298104	67.6883
TTC20-0508	0508	Tumor	C	0.101069	33.1176	15.046	139.31	15.0103	147.65
TTC25-0508	0508	Tumor	C	0.101069	26.7567	39.3483	0.32519	7.12807	8.69909
TTC75-0508	0508	Tumor	C	0.101069	26.169	13.824	86.8988	28.4534	184.325
TTC56-0508	0508	Tumor	C	0.101069	26.1414	0.222489	0.32519	0.0298104	0.490346
TTC1-1-0508	0508	Tumor	C	0.101069	25.6969	0.222489	132.583	19.6056	71.3269
TTC55-0508	0508	Tumor	C	0.101069	17.3092	0.222489	42.3849	0.061157	0.454928
TTC88-0508	0508	Tumor	C	0.101069	17.1977	0.222489	5.51698	17.6954	0.63826
TTC68-0508	0508	Tumor	C	0.101069	16.9636	0.222489	0.32519	0.0298104	208.748
TTC2-39-0508	0508	Tumor	C	0.101069	15.0372	0.469393	56.6214	11.2114	0.467833
TTC28-0508	0508	Tumor	C	0.101069	13.1718	0.222489	86.3051	0.140822	102.412
TTC78-0508	0508	Tumor	C	0.101069	10.775	12.3426	36.5982	12.1705	46.8154
TTC2-11-0508	0508	Tumor	C	0.101069	5.56171	0.222489	0.32519	52.5912	75.917
TTC18-0508	0508	Tumor	C	0.101069	5.34613	0.222489	6.85264	11.0399	22.0323
TTC33-0508	0508	Tumor	C	0.101069	4.68997	0.222489	20.3726	9.2469	31.1382
TTC2-6-0508	0508	Tumor	C	0.101069	0.216487	0.222489	60.5729	29.9642	122.65
TTC2-44-0508	0508	Tumor	C	0.402907	0.193276	0.222489	14.8927	28.9934	0.22175
TTC2-57-0508	0508	Tumor	C	42.7282	0.178885	0.222489	53.7541	7.22513	0.409552
TTC61-0508	0508	Tumor	C	139.174	0.0968564	0.222489	89.9487	14.735	0.22175
TTC2-33-0508	0508	Tumor	C	136.271	0.0968564	0.222489	0.32519	4.73457	31.359
TTC45-0508	0508	Tumor	C	119.212	0.0968564	0.222489	0.32519	0.0298104	0.22175
TTC1-3-0508	0508	Tumor	C	93.4444	0.0968564	0.222489	48.9125	0.0298104	0.22175
TTC46-0508	0508	Tumor	C	59.171	0.0968564	0.222489	43.2695	0.0830094	0.22175
TTC2-82-0508	0508	Tumor	C	57.7914	0.0968564	36.9706	0.32519	10.4927	0.22175
TTC2-95-0508	0508	Tumor	C	43.3004	0.0968564	0.222489	0.32519	0.0590344	0.439138
TTC72-0508	0508	Tumor	C	38.6947	0.0968564	0.222489	1.5022	47.5048	0.22175
TTC1-7-0508	0508	Tumor	C	34.6458	0.0968564	0.222489	0.32519	15.9985	48.5143
TTC2-46-0508	0508	Tumor	C	25.1349	0.0968564	0.222489	36.7366	49.1367	0.597951
TTC2-16-0508	0508	Tumor	C	16.0183	0.0968564	4.41736	0.32519	43.5062	0.22175
TTC37-0508	0508	Tumor	C	14.5013	0.0968564	0.222489	0.32519	0.0298104	60.5939
TTC2-38-0508	0508	Tumor	C	0.101069	0.0968564	0.222489	0.32519	1.48388	0.22175
TTC83-0508	0508	Tumor	C	0.101069	0.0968564	0.222489	11.9098	2.10194	0.22175
TTC94-0508	0508	Tumor	C	0.101069	0.0968564	0.222489	65.5862	0.0298104	0.22175
TTC2-31-0508	0508	Tumor	C	0.101069	0.0968564	5.99946	0.32519	6.48007	303.251
TTC37-1116	1116	Tumor	C	118.803	0.10022	0.121404	0.418465	0.0989474	0.26193
TTC134-1116	1116	Tumor	C	60.0989	0.116262	0.0762214	162.667	0.0769395	0.119845
TTC84-1116	1116	Tumor	C	187.179	0.130165	7.57033	37.7394	24.0056	165.597
TTC110-1116	1116	Tumor	C	187.102	0.161285	0.0762214	0.29124	0.0896071	0.307197
TTC123-1116	1116	Tumor	C	383.234	0.164542	0.0762214	75.7983	0.161996	0.313401
TTC11-1116	1116	Tumor	C	5.34022	0.18855	0.177677	257.214	0.0361666	71.0275
TTC55-1116	1116	Tumor	C	107.659	0.225456	0.1156	123.146	0.0890254	0.367507
TTC97-1116	1116	Tumor	C	205.563	0.33767	0.0762214	45.6171	0.084927	0.294282
TTC4-1116	1116	Tumor	C	78.0333	0.516537	0.0762214	0.743603	0.209571	1.32944
TTC88-1116	1116	Tumor	C	63.3648	0.56638	0.0762214	0.57447	0.173744	0.239711
TTC148-1116	1116	Tumor	C	65.2104	1.1914	0.0762214	71.4082	0.0555798	0.213297
TTC6-1116	1116	Tumor	C	168.194	16.1005	0.136933	1.1065	4.62245	111.997
TTC114-1116	1116	Tumor	C	106.187	40.9643	0.0762214	0.191468	1.17399	0.422679
TTC24-1116	1116	Tumor	C	67.0396	65.9873	54.9723	164.363	10.2284	382.085
TTC57-1116	1116	Tumor	C	224.318	270.656	156.927	215.673	21.8875	342.574
TTC68-1116	1116	Tumor	C	0.711312	146.792	161.573	272.492	80.2315	606.882
TTC31-1116	1116	Tumor	C	0.692223	74.1732	0.0762214	0.339638	2.07184	1.78924
TTC85-1116	1116	Tumor	C	0.620389	0.394627	0.126449	0.822325	0.150499	0.909589
TTC14-1116	1116	Tumor	C	0.614911	76.8136	91.3157	121.324	44.8215	287.816
TTC71-1116	1116	Tumor	C	0.593077	18.762	0.216915	39.8924	42.1881	1.15219
TTC94-1116	1116	Tumor	C	0.558838	61.007	31.1576	74.0822	0.039972	200.639
TTC151-1116	1116	Tumor	C	0.526524	77.7189	0.367102	425.306	79.7747	351.006
TTC22-1116	1116	Tumor	C	0.520252	41.8211	0.133251	25.8344	9.52622	0.657857
TTC66-1116	1116	Tumor	C	0.50148	0.284141	0.183414	79.3557	0.0980596	0.372657
TTC19-1116	1116	Tumor	C	0.493808	308.428	0.0762214	48.1773	94.8134	286.033
TTC92-1116	1116	Tumor	C	0.492217	162.791	0.0762214	85.3283	7.75501	184.634
TTC28-1116	1116	Tumor	C	0.483586	7.87294	0.0762214	76.1658	129.54	393.454
TTC78-1116	1116	Tumor	C	0.479576	103.757	27.6982	131.116	4.42961	294.233
TTC69-1116	1116	Tumor	C	0.45805	0.929738	0.121875	294.352	11.0511	551.558
TTC59-1116	1116	Tumor	C	0.441667	90.9866	32.6669	58.6989	7.88459	142.85
TTC38-1116	1116	Tumor	C	0.428324	71.2773	63.5804	267.712	42.8276	109.328
TTC126-1116	1116	Tumor	C	0.424838	0.0629213	0.155382	58.0574	0.0442669	0.119845
TTC124-1116	1116	Tumor	C	0.411968	0.0629213	0.0762214	6.17636	0.106559	0.236911
TTC75-1116	1116	Tumor	C	0.410968	66.9111	25.044	53.7909	8.1479	72.3443
TTC3-1116	1116	Tumor	C	0.400825	50.8984	0.216978	0.721837	41.5253	0.341161
TTC102-1116	1116	Tumor	C	0.395559	4.75308	0.110448	44.727	0.0704682	0.765623
TTC26-1116	1116	Tumor	C	0.386773	9.32601	40.9158	238.309	51.5233	1212.99
TTC64-1116	1116	Tumor	C	0.382292	35.9219	0.203421	0.510993	17.0173	0.319845
TTC99-1116	1116	Tumor	C	0.382055	39.7005	53.8085	0.351013	47.6459	90.6964
TTC135-1116	1116	Tumor	C	0.379862	49.3983	29.4251	30.5948	32.3945	186.775
TTC138-1116	1116	Tumor	C	0.377106	102.802	0.0762214	0.191468	5.68203	309.024
TTC67-1116	1116	Tumor	C	0.375179	35.2607	17.7658	80.7891	30.4676	389.417
TTC113-1116	1116	Tumor	C	0.371304	136.894	56.9762	93.1349	36.0746	389.74
TTC117-1116	1116	Tumor	C	0.370386	24.9568	33.1944	19.0921	9.67617	64.5819
TTC58-1116	1116	Tumor	C	0.367172	5.28808	0.0762214	182.093	16.9954	1.0329
TTC73-1116	1116	Tumor	C	0.364867	49.5243	93.8137	126.694	108.765	170.451
TTC18-1116	1116	Tumor	C	0.362649	0.34235	0.132637	13.5127	0.0699314	7.39357
TTC25-1116	1116	Tumor	C	0.357996	56.2052	84.0075	38.1252	16.3574	69.2007
TTC9-1116	1116	Tumor	C	0.357888	78.0094	20.2511	249.878	20.5044	357.481
TTC119-1116	1116	Tumor	C	0.344853	65.8157	69.5467	54.0988	19.3724	314.157
TTC30-1116	1116	Tumor	C	0.344299	128.367	0.125926	0.44118	0.177477	482.782
TTC40-1116	1116	Tumor	C	0.343719	95.421	68.0784	79.7588	65.2051	327.733
TTC137-1116	1116	Tumor	C	0.341241	35.3178	18.4417	104.054	87.8883	10.7385
TTC52-1116	1116	Tumor	C	0.340795	27.4045	76.4869	152.238	85.2063	147.672
TTC61-1116	1116	Tumor	C	0.337886	165.318	0.12358	0.310433	0.0621909	39.1388
TTC1-1116	1116	Tumor	C	0.337333	123.153	0.217691	2.08678	69.2357	101.551
TTC53-1116	1116	Tumor	C	0.336793	4.32707	0.0762214	3.02253	44.8252	116.484
TTC76-1116	1116	Tumor	C	0.334919	101.214	0.261316	82.0236	46.5176	30.6051
TTC87-1116	1116	Tumor	C	0.334096	14.3703	0.122194	115.328	0.100298	0.55355
TTC107-1116	1116	Tumor	C	0.333095	21.6731	36.5158	103.642	26.709	181.255
TTC74-1116	1116	Tumor	C	0.332855	0.0629213	0.167259	0.877523	0.0995215	0.692408
TTC2-1116	1116	Tumor	C	0.322369	41.5612	22.877	59.4563	77.5189	56.8774
TTC96-1116	1116	Tumor	C	0.321021	159.333	0.158603	169.262	0.0217147	96.1018
TTC82-1116	1116	Tumor	C	0.312654	255.749	90.0257	178.252	111.378	539.281
TTC79-1116	1116	Tumor	C	0.304394	116.805	5.44791	256.129	11.2342	204.316
TTC115-1116	1116	Tumor	C	0.24081	79.2747	0.0880751	71.208	44.5034	233.503
TTC70-1116	1116	Tumor	C	0.2084	303.67	256.685	295.639	0.253012	755.325
TTC29-1116	1116	Tumor	C	0.2084	281.623	0.12168	164.856	90.3785	132.707
TTC86-1116	1116	Tumor	C	0.2084	165.393	25.7405	54.7586	18.7995	150.031
TTC143-1116	1116	Tumor	C	0.2084	158.603	0.0762214	75.761	9.59611	40.7516
TTC56-1116	1116	Tumor	C	0.2084	133.848	0.0762214	7.93996	47.4335	93.6557
TTC146-1116	1116	Tumor	C	0.2084	117.244	0.134637	91.0238	6.29579	272.269
TTC109-1116	1116	Tumor	C	0.2084	115.9	8.64683	98.2762	44.6016	224.421
TTC72-1116	1116	Tumor	C	0.2084	106.139	45.6975	279.007	26.4461	126.29
TTC80-1116	1116	Tumor	C	0.2084	104.731	27.1895	90.0896	7.36475	151.861
TTC89-1116	1116	Tumor	C	0.2084	99.5484	115.325	80.9441	52.6057	362.536
TTC105-1116	1116	Tumor	C	0.2084	97.0632	0.0762214	113.898	24.1679	97.5165
TTC125-1116	1116	Tumor	C	0.2084	95.7892	214.428	27.9336	42.9971	259.8
TTC7-1116	1116	Tumor	C	0.2084	87.8516	0.0762214	303.681	0.213466	41.9223
TTC5-1116	1116	Tumor	C	0.2084	83.8844	0.0762214	108.217	14.043	92.0045
TTC108-1116	1116	Tumor	C	0.2084	79.2892	18.6025	78.4541	10.2416	296.591
TTC140-1116	1116	Tumor	C	0.2084	77.1348	2.30055	74.7404	12.9956	66.2938
TTC149-1116	1116	Tumor	C	0.2084	76.9741	0.197062	19.0117	0.0561411	0.119845
TTC103-1116	1116	Tumor	C	0.2084	75.6954	44.2887	195.946	65.0641	282.312
TTC81-1116	1116	Tumor	C	0.2084	74.4182	31.4414	73.7403	6.69689	72.2786
TTC141-1116	1116	Tumor	C	0.2084	71.8496	13.1425	51.0912	95.1328	189.255
TTC77-1116	1116	Tumor	C	0.2084	70.9557	0.131484	0.607924	0.179152	91.6159
TTC17-1116	1116	Tumor	C	0.2084	69.5537	93.9185	193	11.4217	72.3932
TTC21-1116	1116	Tumor	C	0.2084	68.6276	0.154652	4.82135	17.3718	202.423
TTC150-1116	1116	Tumor	C	0.2084	67.0493	16.3166	80.9387	53.6277	147.696
TTC128-1116	1116	Tumor	C	0.2084	61.9723	0.140651	6.01792	0.0584252	0.119845
TTC132-1116	1116	Tumor	C	0.2084	59.1968	34.5818	65.5397	15.4964	78.5888
TTC95-1116	1116	Tumor	C	0.2084	56.8024	0.13013	1.68105	35.1913	241.605
TTC91-1116	1116	Tumor	C	0.2084	53.0655	0.0762214	31.0976	25.7014	42.285
TTC27-1116	1116	Tumor	C	0.2084	49.1611	10.6901	47.9892	7.08089	0.726701
TTC20-1116	1116	Tumor	C	0.2084	47.7851	38.9184	92.2276	48.162	133.746
TTC130-1116	1116	Tumor	C	0.2084	47.1061	2.7995	80.128	9.63342	181.624
TTC127-1116	1116	Tumor	C	0.2084	46.2128	25.6625	60.4143	31.3122	10.3409
TTC142-1116	1116	Tumor	C	0.2084	45.3651	0.0762214	157.714	0.0605092	66.9222
TTC32-1116	1116	Tumor	C	0.2084	42.9412	89.5614	8.17143	81.4972	45.3982
TTC39-1116	1116	Tumor	C	0.2084	40.6915	176.61	209.267	41.9232	0.418628
TTC34-1116	1116	Tumor	C	0.2084	40.2469	79.9674	15.2384	3.56835	268.938
TTC60-1116	1116	Tumor	C	0.2084	39.8244	0.246872	74.6734	30.9419	146.622
TTC101-1116	1116	Tumor	C	0.2084	38.2792	0.0762214	27.4843	11.2995	145.799
TTC121-1116	1116	Tumor	C	0.2084	37.3678	0.13328	7.93132	7.15783	0.299275
TTC41-1116	1116	Tumor	C	0.2084	35.6154	71.1424	276.515	68.2101	173.843
TTC118-1116	1116	Tumor	C	0.2084	34.9916	0.19976	18.0353	15.5778	53.1481
TTC139-1116	1116	Tumor	C	0.2084	32.1567	27.5874	0.373331	12.067	117.197
TTC16-1116	1116	Tumor	C	0.2084	30.7891	0.147254	0.191468	28.4742	0.454905
TTC63-1116	1116	Tumor	C	0.2084	30.7041	21.527	26.8626	19.9904	141.885
TTC35-1116	1116	Tumor	C	0.2084	27.7784	0.184524	59.7718	15.8963	216.556
TTC112-1116	1116	Tumor	C	0.2084	22.6197	14.3208	162.089	20.8874	68.0742
TTC8-1116	1116	Tumor	C	0.2084	20.6537	0.546849	11.6758	200.716	503.73
TTC111-1116	1116	Tumor	C	0.2084	19.6336	0.0762214	134.026	11.8594	256.482
TTC36-1116	1116	Tumor	C	0.2084	16.8078	80.1333	120.114	95.6112	289.38
TTC122-1116	1116	Tumor	C	0.2084	16.7864	26.7569	32.8126	16.2059	119.364
TTC136-1116	1116	Tumor	C	0.2084	11.1687	48.1551	69.1655	21.7299	57.5103
TTC12-1116	1116	Tumor	C	0.2084	10.8737	0.181833	52.4549	24.3928	155.881
TTC15-1116	1116	Tumor	C	0.2084	10.5528	64.9964	35.9045	60.4713	218.317
TTC13-1116	1116	Tumor	C	0.2084	6.70475	22.6955	21.0379	10.4445	168.237
TTC62-1116	1116	Tumor	C	0.2084	5.33312	15.3125	28.3574	5.20298	34.8735
TTC42-1116	1116	Tumor	C	0.2084	3.1349	0.15712	0.394684	10.9	0.247044
TTC98-1116	1116	Tumor	C	0.2084	1.14316	0.0762214	93.7879	21.958	213.775
TTC54-1116	1116	Tumor	C	0.2084	0.285249	0.114696	78.09	7.2889	0.54331
TTC104-1116	1116	Tumor	C	0.2084	0.282182	0.152109	36.3158	8.42095	0.656788
TTC100-1116	1116	Tumor	C	0.2084	0.272302	0.266451	0.191468	9.86702	0.518649
TTC65-1116	1116	Tumor	C	0.2084	0.214037	0.137241	0.344748	1.51672	0.503615
TTC131-1116	1116	Tumor	C	0.2084	0.14425	0.0762214	61.9383	0.0217147	0.274752
TTC93-1116	1116	Tumor	C	0.2084	0.138542	0.167826	0.421578	0.0739093	306.622
TTC145-1116	1116	Tumor	C	0.2084	0.13534	0.163948	125.36	0.0592031	0.188812
TTC116-1116	1116	Tumor	C	0.2084	0.116111	0.205088	94.2295	6.57493	0.322465
TTC106-1116	1116	Tumor	C	0.2084	0.0982893	0.0762214	6.43365	0.070538	0.389305
TTC147-1116	1116	Tumor	C	0.2084	0.0969694	0.158712	8.27284	13.5463	113.349
TTC120-1116	1116	Tumor	C	0.2084	0.0629213	76.2208	0.191468	56.1467	30.4703
TTC133-1116	1116	Tumor	C	0.2084	0.0629213	0.139065	32.8692	7.61282	0.119845
TTH14-0205	0205	Tumor	H	41.1503	0.682987	0.161455	0.471033	0.0836925	0.49345
TTH141-0205	0205	Tumor	H	35.0319	0.391814	0.253085	37.8961	0.13119	0.49345
TTH108-0205	0205	Tumor	H	24.7808	3.05193	19.0702	0.471033	0.0836925	0.49345
TTH76-0205	0205	Tumor	H	18.5029	0.391814	0.310024	0.471033	0.0836925	0.49345
TTH118-0205	0205	Tumor	H	16.8528	0.391814	0.161455	0.471033	0.396597	0.49345
TTH8-0205	0205	Tumor	H	13.6847	30.6717	0.161455	0.471033	0.0836925	0.49345
TTH78-0205	0205	Tumor	H	12.4564	0.391814	0.161455	0.471033	0.0836925	0.49345
TTH143-0205	0205	Tumor	H	12.2842	0.391814	21.4368	0.471033	0.0836925	0.49345
TTH87-0205	0205	Tumor	H	12.001	0.391814	5.5821	0.471033	0.0836925	0.49345
TTH74-0205	0205	Tumor	H	8.75494	0.391814	0.161455	0.471033	0.0836925	0.49345
TTH40-0205	0205	Tumor	H	7.89915	0.391814	0.161455	0.471033	0.0836925	0.49345
TTH115-0205	0205	Tumor	H	7.49624	0.391814	0.161455	0.471033	0.0836925	0.49345
TTH107-0205	0205	Tumor	H	3.11525	0.391814	0.161455	0.471033	0.0836925	0.966518
TTH56-0205	0205	Tumor	H	1.59527	0.391814	0.161455	0.471033	0.0836925	0.49345
TTH95-0205	0205	Tumor	H	1.39218	0.391814	0.161455	0.471033	0.0836925	0.49345
TTH31-0205	0205	Tumor	H	0.216011	154.143	0.161455	3.32346	0.0836925	0.49345
TTH44-0205	0205	Tumor	H	0.216011	70.8476	0.161455	0.471033	0.0836925	0.49345
TTH30-0205	0205	Tumor	H	0.216011	47.1671	0.161455	0.471033	4.95751	0.49345
TTH51-0205	0205	Tumor	H	0.216011	44.6576	2.93332	0.471033	0.917982	0.49345
TTH84-0205	0205	Tumor	H	0.216011	38.6921	0.161455	37.8401	8.38329	0.49345
TTH134-0205	0205	Tumor	H	0.216011	2.47202	0.161455	0.471033	0.0836925	0.49345
TTH88-0205	0205	Tumor	H	0.216011	0.680727	0.161455	0.471033	30.1377	0.49345
TTH90-0205	0205	Tumor	H	0.216011	0.391814	4.22566	0.471033	0.0836925	0.49345
TTH111-0205	0205	Tumor	H	0.216011	0.391814	0.161455	0.471033	0.183472	0.49345
TTH121-0205	0205	Tumor	H	0.216011	0.391814	0.161455	0.471033	0.0836925	0.49345
TTH33-0205	0205	Tumor	H	0.216011	0.391814	0.161455	0.471033	0.0836925	0.49345
TTH34-0205	0205	Tumor	H	0.216011	0.391814	0.63824	0.471033	0.0836925	0.49345
TTH42-0205	0205	Tumor	H	0.216011	0.391814	0.257249	0.471033	0.0836925	0.49345
TTH65-0205	0205	Tumor	H	0.216011	0.391814	0.161455	0.471033	0.193688	0.49345
TTH71-0205	0205	Tumor	H	0.216011	0.391814	0.30811	0.471033	2.21227	0.49345
TTH77-0205	0205	Tumor	H	0.216011	0.391814	0.161455	0.471033	0.0836925	0.49345
TTH85-0205	0205	Tumor	H	0.216011	0.391814	0.161455	0.471033	0.0836925	0.49345
TTH52-0322	0322	Tumor	H	190.432	0.273537	0.187739	0.323718	0.0586186	0.422574
TTH5-0322	0322	Tumor	H	108.597	0.273537	0.187739	0.323718	0.0586186	0.422574
TTH16-0322	0322	Tumor	H	107.317	167.291	0.187739	17.1969	21.6646	0.422574
TTH36-0322	0322	Tumor	H	94.1119	0.273537	0.187739	0.323718	15.2147	0.422574
TTH20-0322	0322	Tumor	H	93.7	0.273537	0.187739	0.323718	0.0586186	0.422574
TTH26-0322	0322	Tumor	H	78.4504	0.273537	0.187739	0.323718	0.0586186	0.422574
TTH56-0322	0322	Tumor	H	72.9948	0.273537	0.187739	0.323718	0.0586186	0.422574
TTH68-0322	0322	Tumor	H	64.8498	0.273537	0.187739	0.323718	0.0586186	0.422574
TTH66-0322	0322	Tumor	H	59.6373	0.273537	0.187739	23.764	0.0586186	0.422574
TTH35-0322	0322	Tumor	H	50.6859	0.273537	0.187739	0.323718	0.0586186	0.422574
TTH161-0322	0322	Tumor	H	49.2641	0.273537	0.187739	12.1939	8.55406	0.422574
TTH61-0322	0322	Tumor	H	46.9973	0.273537	0.187739	0.323718	1.04955	0.422574
TTH28-0322	0322	Tumor	H	44.4908	0.273537	0.187739	0.323718	0.0586186	0.422574
TTH122-0322	0322	Tumor	H	41.2929	0.273537	0.187739	0.323718	0.0586186	0.422574
TTH12-0322	0322	Tumor	H	41.115	0.273537	0.187739	0.323718	0.0586186	0.422574
TTH163-0322	0322	Tumor	H	40.6453	0.273537	0.187739	0.323718	0.0586186	0.422574
TTH31-0322	0322	Tumor	H	40.4244	0.273537	0.187739	0.323718	0.0586186	0.422574
TTH176-0322	0322	Tumor	H	36.5607	0.273537	0.187739	0.599346	0.0586186	0.422574
TTH49-0322	0322	Tumor	H	35.7661	1.64691	0.187739	0.323718	3.78659	0.422574
TTH123-0322	0322	Tumor	H	35.3749	0.273537	0.187739	0.323718	0.0586186	0.422574
TTH183-0322	0322	Tumor	H	34.7656	0.273537	0.187739	0.323718	0.0586186	0.422574
TTH191-0322	0322	Tumor	H	34.1695	0.273537	0.187739	19.2873	0.0586186	0.422574
TTH55-0322	0322	Tumor	H	33.1351	0.273537	3.29673	0.323718	0.0586186	0.422574
TTH155-0322	0322	Tumor	H	30.8414	0.273537	0.187739	0.323718	0.0586186	0.422574
TTH27-0322	0322	Tumor	H	27.761	45.3286	0.187739	0.323718	0.0586186	0.422574
TTH13-0322	0322	Tumor	H	27.7026	0.273537	0.187739	0.323718	0.0586186	0.422574
TTH30-0322	0322	Tumor	H	26.2986	44.874	0.187739	0.323718	38.3618	0.422574
TTH51-0322	0322	Tumor	H	25.4591	0.273537	0.187739	0.323718	0.0586186	0.422574
TTH137-0322	0322	Tumor	H	23.8864	0.273537	0.187739	0.323718	1.40988	0.422574
TTH82-0322	0322	Tumor	H	22.413	0.273537	0.187739	0.323718	0.0586186	0.422574
TTH178-0322	0322	Tumor	H	22.2766	0.273537	0.187739	0.323718	0.0586186	0.422574
TTH103-0322	0322	Tumor	H	21.7317	21.8532	0.187739	19.3473	0.0586186	0.422574
TTH185-0322	0322	Tumor	H	20.3088	0.273537	0.365896	0.323718	0.114246	0.422574
TTH166-0322	0322	Tumor	H	18.5197	0.273537	0.187739	0.323718	0.0586186	0.422574
TTH172-0322	0322	Tumor	H	16.3427	0.273537	0.187739	0.323718	0.0586186	0.422574
TTH89-0322	0322	Tumor	H	15.9623	0.273537	0.187739	26.77	0.0586186	0.422574
TTH143-0322	0322	Tumor	H	14.7322	0.273537	0.308184	0.323718	0.0962261	0.422574
TTH156-0322	0322	Tumor	H	13.3731	0.273537	0.187739	0.323718	0.0586186	0.422574
TTH44-0322	0322	Tumor	H	13.1999	0.273537	0.187739	0.323718	0.0586186	0.422574
TTH22-0322	0322	Tumor	H	11.6669	0.273537	0.187739	0.323718	0.0586186	0.422574
TTH17-0322	0322	Tumor	H	11.5093	47.8376	0.187739	104.706	67.3517	0.422574
TTH175-0322	0322	Tumor	H	11.3037	0.273537	0.187739	0.323718	1.35374	0.422574
TTH153-0322	0322	Tumor	H	9.99532	0.273537	0.187739	0.323718	0.0586186	0.422574
TTH157-0322	0322	Tumor	H	9.65363	0.273537	0.187739	0.323718	0.0586186	0.422574
TTH128-0322	0322	Tumor	H	9.58759	46.4825	0.187739	0.323718	0.0586186	0.422574
TTH181-0322	0322	Tumor	H	9.04447	0.273537	0.187739	0.323718	0.101661	65.2718
TTH76-0322	0322	Tumor	H	7.67641	0.273537	0.187739	0.323718	0.0586186	0.422574
TTH14-0322	0322	Tumor	H	7.32756	0.273537	0.187739	21.6193	50.5159	0.422574
TTH102-0322	0322	Tumor	H	7.16951	0.273537	0.187739	0.323718	0.0586186	0.422574
TTH110-0322	0322	Tumor	H	5.7486	0.273537	0.187739	0.323718	0.0586186	0.828567
TTH177-0322	0322	Tumor	H	5.48853	0.273537	0.187739	0.323718	0.0586186	0.422574
TTH10-0322	0322	Tumor	H	4.87902	0.273537	0.187739	0.323718	0.0586186	0.422574
TTH186-0322	0322	Tumor	H	4.74041	0.273537	0.187739	3.35959	0.0586186	0.422574
TTH87-0322	0322	Tumor	H	4.40098	0.273537	0.187739	0.323718	12.1412	0.422574
TTH169-0322	0322	Tumor	H	4.3672	0.58412	0.187739	0.323718	0.0586186	0.422574
TTH141-0322	0322	Tumor	H	3.24215	0.273537	0.187739	0.323718	0.0586186	0.422574
TTH129-0322	0322	Tumor	H	1.06105	0.273537	0.187739	0.323718	0.0586186	0.422574
TTH132-0322	0322	Tumor	H	0.103023	0.273537	0.187739	0.323718	0.0586186	0.655133
TTH46-0322	0322	Tumor	H	0.0664517	238.731	66.0345	94.1172	14.9569	0.422574
TTH73-0322	0322	Tumor	H	0.0664517	216.028	0.187739	76.4659	13.5216	0.422574
TTH165-0322	0322	Tumor	H	0.0664517	115.02	37.299	0.471162	0.0853179	0.422574
TTH70-0322	0322	Tumor	H	0.0664517	111.605	282.075	0.323718	82.7596	0.422574
TTH11-0322	0322	Tumor	H	0.0664517	106.503	7.61924	0.323718	20.4403	236.413
TTH99-0322	0322	Tumor	H	0.0664517	48.9504	88.4618	2.55846	43.9874	59.0904
TTH159-0322	0322	Tumor	H	0.0664517	48.61	31.7831	6.01935	7.323	0.422574
TTH39-0322	0322	Tumor	H	0.0664517	47.9791	4.38545	0.323718	13.0343	0.422574
TTH98-0322	0322	Tumor	H	0.0664517	45.8746	26.2894	8.65835	0.0586186	0.422574
TTH112-0322	0322	Tumor	H	0.0664517	33.7648	0.187739	0.323718	0.216358	0.422574
TTH152-0322	0322	Tumor	H	0.0664517	19.6893	41.51	14.2368	21.6642	154.798
TTH136-0322	0322	Tumor	H	0.0664517	9.30599	0.187739	0.323718	8.48226	0.422574
TTH101-0322	0322	Tumor	H	0.0664517	0.273537	0.187739	0.323718	0.0586186	0.422574
TTH107-0322	0322	Tumor	H	0.0664517	0.273537	0.474893	0.323718	0.0586186	0.422574
TTH127-0322	0322	Tumor	H	0.0664517	0.273537	0.187739	0.323718	35.1517	0.422574
TTH184-0322	0322	Tumor	H	0.0664517	0.273537	0.187739	0.323718	18.9685	0.422574
TTH192-0322	0322	Tumor	H	0.0664517	0.273537	0.187739	0.323718	0.0586186	0.422574
TTH2-0322	0322	Tumor	H	0.0664517	0.273537	0.187739	0.323718	0.0586186	0.422574
TTH50-0322	0322	Tumor	H	0.0664517	0.273537	0.187739	0.323718	0.0586186	0.422574
TTH67-0322	0322	Tumor	H	0.0664517	0.273537	0.325134	0.323718	89.9335	0.422574
TTH95-0322	0322	Tumor	H	0.0664517	0.273537	0.187739	0.323718	13.5337	0.422574
TTH108-0322	0322	Tumor	H	0.0664517	0.273537	0.187739	0.323718	36.8876	0.422574
TTH59-0322	0322	Tumor	H	0.0664517	0.273537	0.187739	0.323718	90.2595	0.422574
TTH113-0322	0322	Tumor	H	0.0664517	0.273537	0.187739	0.323718	0.0586186	0.422574
TTH114-0322	0322	Tumor	H	0.0664517	0.273537	0.187739	0.323718	0.0586186	0.422574
TTH117-0322	0322	Tumor	H	0.0664517	0.273537	0.332791	0.323718	0.0586186	0.422574
TTH142-0322	0322	Tumor	H	0.0664517	0.273537	0.187739	0.323718	0.0586186	0.422574
TTH146-0322	0322	Tumor	H	0.0664517	0.273537	0.187739	0.323718	0.0586186	0.422574
TTH170-0322	0322	Tumor	H	0.0664517	0.273537	0.187739	0.323718	0.0586186	0.422574
TTH173-0322	0322	Tumor	H	0.0664517	0.273537	0.187739	0.323718	0.116804	0.422574
TTH180-0322	0322	Tumor	H	0.0664517	0.273537	0.187739	0.323718	0.0993752	0.422574
TTH18-0322	0322	Tumor	H	0.0664517	0.273537	0.187739	0.323718	0.0586186	0.422574
TTH19-0322	0322	Tumor	H	0.0664517	0.273537	0.187739	0.323718	0.0586186	0.422574
TTH23-0322	0322	Tumor	H	0.0664517	0.273537	0.187739	0.323718	64.0092	0.422574
TTH37-0322	0322	Tumor	H	0.0664517	0.273537	0.187739	0.323718	0.0586186	0.422574
TTH40-0322	0322	Tumor	H	0.0664517	0.273537	0.187739	0.323718	0.0586186	0.422574
TTH43-0322	0322	Tumor	H	0.0664517	0.273537	0.187739	0.323718	0.0586186	0.422574
TTH54-0322	0322	Tumor	H	0.0664517	0.273537	180.883	9.96991	0.0586186	163.698
TTH60-0322	0322	Tumor	H	0.0664517	0.273537	0.187739	42.6088	0.0586186	0.422574
TTH65-0322	0322	Tumor	H	0.0664517	0.273537	92.0887	0.323718	0.0586186	0.422574
TTH80-0322	0322	Tumor	H	0.0664517	0.273537	0.187739	0.323718	0.0586186	0.422574
TTH88-0322	0322	Tumor	H	0.0664517	0.273537	0.187739	0.323718	0.0586186	0.422574
TTH90-0322	0322	Tumor	H	0.0664517	0.273537	0.187739	7.91878	0.0586186	0.422574
TTH91-0322	0322	Tumor	H	0.0664517	0.273537	0.187739	0.323718	0.0586186	0.422574
TTH96-0322	0322	Tumor	H	0.0664517	0.273537	0.187739	0.323718	0.0586186	0.422574
TTH97-0322	0322	Tumor	H	0.0664517	0.273537	46.7438	0.323718	0.0586186	0.422574
TTH139-0322	0322	Tumor	H	0.0664517	0.273537	0.187739	0.323718	0.0586186	0.422574
TTH171-0322	0322	Tumor	H	0.0664517	0.273537	0.187739	0.323718	0.0586186	0.422574
TTH84-0322	0322	Tumor	H	0.0664517	0.273537	0.187739	82.728	0.0586186	0.422574
TTH117-0407	0407	Tumor	H	45.9922	0.387335	0.642158	0.361534	87.8098	0.732128
TTH20-0407	0407	Tumor	H	41.7728	0.387335	0.642158	0.361534	0.128322	0.732128
TTH101-0407	0407	Tumor	H	38.2267	0.387335	28.2036	0.361534	0.344306	0.732128
TTH22-0407	0407	Tumor	H	38.1239	0.387335	0.642158	0.361534	0.367618	0.732128
TTH140-0407	0407	Tumor	H	34.2091	23.331	0.642158	0.361534	0.128322	0.732128
TTH145-0407	0407	Tumor	H	32.6964	0.387335	0.642158	151.643	0.128322	0.732128
TTH14-0407	0407	Tumor	H	30.2193	0.650996	64.0245	0.361534	0.215672	0.732128
TTH95-0407	0407	Tumor	H	28.2765	0.387335	0.642158	0.361534	0.220095	0.732128
TTH103-0407	0407	Tumor	H	27.4789	248.298	0.642158	0.361534	0.128322	0.732128
TTH164-0407	0407	Tumor	H	27.3174	0.387335	212.21	129.213	0.128322	0.732128
TTH93-0407	0407	Tumor	H	25.6132	0.387335	0.642158	0.361534	0.629096	0.732128
TTH32-0407	0407	Tumor	H	23.1963	0.387335	0.642158	0.361534	0.286319	0.732128
TTH128-0407	0407	Tumor	H	23.1888	0.387335	0.642158	0.361534	0.718274	0.732128
TTH4-0407	0407	Tumor	H	22.785	0.387335	0.642158	0.361534	0.276625	0.732128
TTH66-0407	0407	Tumor	H	22.4651	3.97405	0.642158	0.361534	48.6489	0.732128
TTH135-0407	0407	Tumor	H	21.0075	0.81398	2.76414	0.361534	0.693703	0.732128
TTH83-0407	0407	Tumor	H	20.827	0.387335	0.642158	0.361534	0.128322	0.732128
TTH166-0407	0407	Tumor	H	20.7856	0.387335	1.21646	0.361534	0.128322	0.732128
TTH172-0407	0407	Tumor	H	19.6297	0.387335	0.642158	0.361534	0.128322	0.732128
TTH94-0407	0407	Tumor	H	19.1958	0.387335	0.642158	0.361534	0.217282	0.732128
TTH148-0407	0407	Tumor	H	19.1486	0.387335	0.642158	0.361534	0.128322	0.732128
TTH92-0407	0407	Tumor	H	16.9851	142.143	0.642158	0.361534	0.128322	0.732128
TTH121-0407	0407	Tumor	H	16.6148	0.387335	0.642158	0.361534	169.39	0.732128
TTH171-0407	0407	Tumor	H	16.1371	0.387335	0.642158	0.361534	0.128322	0.732128
TTH111-0407	0407	Tumor	H	15.429	0.679398	0.642158	0.361534	53.1522	0.732128
TTH67-0407	0407	Tumor	H	14.223	0.387335	0.642158	0.361534	0.244615	0.732128
TTH156-0407	0407	Tumor	H	13.9567	0.387335	0.642158	0.361534	131.152	0.732128
TTH174-0407	0407	Tumor	H	13.5744	0.387335	0.642158	0.361534	0.31966	0.732128
TTH155-0407	0407	Tumor	H	12.5281	0.387335	0.642158	5.31953	0.591422	0.732128
TTH160-0407	0407	Tumor	H	12.3009	0.785587	0.642158	0.733257	0.128322	0.732128
TTH134-0407	0407	Tumor	H	11.6693	1.67438	147.161	0.361534	0.412583	1.54304
TTH158-0407	0407	Tumor	H	11.5023	2.61224	5.91163	1.54822	2.33961	1.93368
TTH136-0407	0407	Tumor	H	11.2469	120.42	0.642158	0.361534	0.128322	0.732128
TTH17-0407	0407	Tumor	H	10.343	0.424213	0.642158	0.361534	0.128322	0.801833
TTH127-0407	0407	Tumor	H	10.2848	73.3996	0.642158	0.361534	15.4622	0.732128
TTH113-0407	0407	Tumor	H	10.1743	0.387335	0.642158	0.361534	0.128322	0.732128
TTH169-0407	0407	Tumor	H	9.81443	0.387335	0.642158	0.361534	0.230585	0.732128
TTH138-0407	0407	Tumor	H	9.51501	0.720237	197.123	141.121	0.128322	0.732128
TTH6-0407	0407	Tumor	H	9.34496	0.387335	0.642158	0.361534	0.128322	0.732128
TTH173-0407	0407	Tumor	H	8.97412	0.387335	0.642158	0.361534	0.128322	0.732128
TTH10-0407	0407	Tumor	H	8.6724	82.5189	0.642158	0.587672	0.128322	0.732128
TTH7-0407	0407	Tumor	H	8.19963	0.387335	0.642158	0.361534	0.836433	0.732128
TTH146-0407	0407	Tumor	H	7.95157	0.387335	0.642158	0.361534	0.128322	0.732128
TTH141-0407	0407	Tumor	H	7.23663	0.387335	0.642158	107.822	0.128322	0.732128
TTH9-0407	0407	Tumor	H	6.87967	0.387335	0.642158	0.361534	0.215829	0.732128
TTH163-0407	0407	Tumor	H	6.66867	0.804784	0.642158	0.361534	0.266621	0.732128
TTH25-0407	0407	Tumor	H	6.13621	0.387335	0.642158	0.361534	0.128322	0.732128
TTH151-0407	0407	Tumor	H	6.10559	0.387335	0.642158	0.361534	0.128322	0.732128
TTH126-0407	0407	Tumor	H	6.07548	0.387335	0.642158	0.361534	0.128322	146.767
TTH86-0407	0407	Tumor	H	5.99863	260.199	0.642158	0.361534	0.504191	0.732128
TTH115-0407	0407	Tumor	H	5.95449	0.387335	100.079	0.361534	32.8816	0.732128
TTH97-0407	0407	Tumor	H	5.76385	0.387335	0.642158	0.361534	15.7083	0.732128
TTH12-0407	0407	Tumor	H	5.66593	250.925	0.642158	0.361534	0.128322	0.732128
TTH69-0407	0407	Tumor	H	5.0451	0.387335	0.642158	0.361534	0.128322	0.732128
TTH176-0407	0407	Tumor	H	4.91288	0.742156	0.642158	0.361534	0.128322	0.732128
TTH21-0407	0407	Tumor	H	4.67637	0.387335	0.642158	0.361534	0.247371	0.732128
TTH78-0407	0407	Tumor	H	4.58772	0.387335	0.642158	0.361534	54.572	10.357
TTH13-0407	0407	Tumor	H	4.09974	159.727	2.62094	0.361534	0.326032	0.732128
TTH106-0407	0407	Tumor	H	2.9409	0.387335	0.642158	0.361534	0.128322	0.732128
TTH131-0407	0407	Tumor	H	2.80355	1.36252	1.45053	0.816647	0.774469	0.732128
TTH168-0407	0407	Tumor	H	2.44115	0.387335	0.642158	0.361534	2.58934	0.732128
TTH153-0407	0407	Tumor	H	1.92739	0.387335	0.642158	0.361534	0.237818	0.732128
TTH65-0407	0407	Tumor	H	1.66957	0.387335	0.642158	0.361534	0.398415	0.732128
TTH116-0407	0407	Tumor	H	1.52407	1.03527	0.642158	0.361534	0.128322	0.732128
TTH31-0407	0407	Tumor	H	1.51808	1.91271	1.90661	0.361534	1.13902	0.732128
TTH102-0407	0407	Tumor	H	0.53642	0.387335	0.642158	0.361534	0.242857	0.732128
TTH15-0407	0407	Tumor	H	0.378323	302.027	0.642158	0.361534	0.128322	0.732128
TTH16-0407	0407	Tumor	H	0.190265	434.704	0.642158	0.361534	41.8718	0.732128
TTH154-0407	0407	Tumor	H	0.158982	13.6638	0.642158	0.361534	0.128322	0.732128
TTH91-0407	0407	Tumor	H	0.102766	0.387335	0.642158	0.361534	0.573142	0.732128
TTH167-0407	0407	Tumor	H	0.0928651	0.779335	0.642158	0.361534	0.128322	0.732128
TTH125-0407	0407	Tumor	H	0.0855403	0.387335	0.642158	0.361534	0.128322	0.732128
TTH70-0407	0407	Tumor	H	0.0636686	0.387335	0.642158	0.361534	0.581859	0.732128
TTH68-0407	0407	Tumor	H	0.0617564	0.387335	0.642158	0.361534	0.128322	0.732128
TTH11-0407	0407	Tumor	H	0.0572046	0.387335	0.642158	0.361534	0.128322	0.732128
TTH133-0407	0407	Tumor	H	0.0556399	25.1073	1.55289	1.38701	0.674294	1.77046
TTH77-0407	0407	Tumor	H	0.0555724	0.935532	0.642158	0.361534	0.128322	0.732128
TTH129-0407	0407	Tumor	H	0.0536739	0.387335	0.642158	0.361534	0.128322	0.732128
TTH76-0407	0407	Tumor	H	0.0532197	0.387335	49.5469	0.361534	0.128322	0.732128
TTH123-0407	0407	Tumor	H	0.051919	0.387335	57.9308	0.361534	0.128322	0.732128
TTH30-0407	0407	Tumor	H	0.05185	0.387335	0.642158	0.361534	0.128322	0.732128
TTH142-0407	0407	Tumor	H	0.0513106	0.387335	0.642158	0.361534	0.128322	0.732128
TTH105-0407	0407	Tumor	H	0.0510289	0.859045	0.642158	0.361534	0.128322	0.732128
TTH82-0407	0407	Tumor	H	0.0500493	153.796	0.642158	0.361534	0.128322	0.732128
TTH162-0407	0407	Tumor	H	0.0491068	0.387335	0.642158	0.361534	0.128322	0.732128
TTH150-0407	0407	Tumor	H	0.0463244	0.387335	0.642158	0.361534	31.2071	0.732128
TTH90-0407	0407	Tumor	H	0.0455977	0.387335	0.642158	0.361534	0.128322	0.732128
TTH26-0407	0407	Tumor	H	0.0452137	0.761149	0.642158	0.361534	9.91187	0.732128
TTH120-0407	0407	Tumor	H	0.0438006	0.387335	0.642158	0.361534	0.128322	0.732128
TTH149-0407	0407	Tumor	H	0.04174	28.1369	0.642158	0.655865	60.9294	0.732128
TTH137-0407	0407	Tumor	H	0.0398727	0.387335	0.642158	0.361534	0.128322	0.732128
TTH98-0407	0407	Tumor	H	0.0397854	0.387335	26.8635	0.625151	0.22189	0.732128
TTH72-0407	0407	Tumor	H	0.0396412	0.387335	0.642158	0.361534	64.135	0.732128
TTH143-0407	0407	Tumor	H	0.0385436	128.012	0.642158	0.361534	0.128322	0.732128
TTH144-0407	0407	Tumor	H	0.0361056	151.859	5.02859	5.30065	0.128322	0.732128
TTH107-0407	0407	Tumor	H	0.0230085	360.848	0.642158	0.361534	12.4768	0.732128
TTH27-0407	0407	Tumor	H	0.0230085	163.096	0.642158	0.361534	0.470211	0.732128
TTH23-0407	0407	Tumor	H	0.0230085	144.608	0.642158	0.361534	0.128322	0.732128
TTH124-0407	0407	Tumor	H	0.0230085	134.407	0.642158	0.361534	0.128322	0.732128
TTH139-0407	0407	Tumor	H	0.0230085	1.08533	0.642158	0.361534	0.128322	0.732128
TTH104-0407	0407	Tumor	H	0.0230085	0.713847	0.642158	0.361534	0.128322	0.732128
TTH87-0407	0407	Tumor	H	0.0230085	0.680317	0.642158	0.361534	0.128322	0.732128
TTH1-0407	0407	Tumor	H	0.0230085	0.387335	0.642158	0.361534	0.283306	0.732128
TTH108-0407	0407	Tumor	H	0.0230085	0.387335	0.642158	0.361534	0.248179	0.732128
TTH119-0407	0407	Tumor	H	0.0230085	0.387335	0.642158	0.361534	0.128322	0.732128
TTH132-0407	0407	Tumor	H	0.0230085	0.387335	0.642158	0.361534	0.128322	0.732128
TTH99-0407	0407	Tumor	H	0.0230085	0.387335	0.642158	0.750691	0.266449	0.732128
TTH110-0407	0407	Tumor	H	0.0230085	0.387335	0.642158	0.361534	0.128322	0.732128
TTH114-0407	0407	Tumor	H	0.0230085	0.387335	0.642158	0.361534	0.128322	0.732128
TTH161-0407	0407	Tumor	H	0.0230085	0.387335	0.642158	0.361534	0.229952	0.732128
TTH24-0407	0407	Tumor	H	0.0230085	0.387335	0.642158	0.361534	0.245432	0.732128
TTH28-0407	0407	Tumor	H	0.0230085	0.387335	0.642158	0.361534	0.128322	0.732128
TTH5-0407	0407	Tumor	H	0.0230085	0.387335	0.642158	0.361534	0.128322	0.732128
TTH73-0407	0407	Tumor	H	0.0230085	0.387335	0.642158	0.361534	0.128322	0.732128
TTH75-0407	0407	Tumor	H	0.0230085	0.387335	0.642158	0.361534	0.128322	0.732128
TTH1-43-0508	0508	Tumor	H	143.071	137.87	0.222489	0.32519	0.0298104	0.22175
TTH1-9-0508	0508	Tumor	H	109.71	43.8636	0.222489	0.32519	0.0584709	0.22175
TTH157-0508	0508	Tumor	H	109.633	0.0968564	0.572952	0.32519	0.0767672	0.22175
TTH187-0508	0508	Tumor	H	108.119	51.1455	23.8381	0.32519	51.2564	0.22175
TTH1-45-0508	0508	Tumor	H	100.763	0.0968564	0.222489	0.32519	0.0298104	0.22175
TTH155-0508	0508	Tumor	H	72.9624	0.0968564	0.222489	0.32519	0.0298104	0.22175
TTH1-79-0508	0508	Tumor	H	65.9989	0.0968564	0.222489	0.32519	0.0298104	0.22175
TTH1-52-0508	0508	Tumor	H	65.3343	0.0968564	0.222489	0.32519	0.0298104	0.22175
TTH1-51-0508	0508	Tumor	H	60.4382	0.0968564	0.222489	23.1442	0.0298104	0.22175
TTH189-0508	0508	Tumor	H	52.1162	0.0968564	0.222489	0.32519	0.0598336	0.22175
TTH1-77-0508	0508	Tumor	H	51.8459	0.0968564	0.222489	0.32519	0.0298104	0.22175
TTH177-0508	0508	Tumor	H	48.9124	0.0968564	74.1188	0.32519	40.9474	51.7021
TTH1-61-0508	0508	Tumor	H	48.7558	39.0338	0.222489	0.32519	0.048594	0.22175
TTH1-80-0508	0508	Tumor	H	46.8985	0.0968564	0.222489	0.32519	0.0298104	0.22175
TTH163-0508	0508	Tumor	H	46.3683	0.0968564	0.222489	0.32519	0.0298104	11.3384
TTH1-86-0508	0508	Tumor	H	44.3177	0.182807	0.222489	0.32519	0.0827178	0.22175
TTH2-7-0508	0508	Tumor	H	43.5656	0.0968564	0.222489	0.32519	0.0298104	0.22175
TTH139-0508	0508	Tumor	H	43.4472	0.2823	0.222489	0.32519	0.0298104	0.22175
TTH132-0508	0508	Tumor	H	39.7446	0.0968564	0.581624	0.32519	0.0298104	0.22175
TTH140-0508	0508	Tumor	H	38.7154	0.0968564	0.222489	0.32519	0.0298104	0.22175
TTH1-95-0508	0508	Tumor	H	37.6659	49.5555	70.647	0.32519	22.5838	0.22175
TTH1-14-0508	0508	Tumor	H	37.3197	0.0968564	0.222489	0.32519	0.0298104	0.22175
TTH152-0508	0508	Tumor	H	35.4274	0.0968564	1.9819	0.32519	0.0298104	58.4401
TTH1-28-0508	0508	Tumor	H	33.7355	33.4128	3.95567	0.32519	21.9271	0.22175
TTH169-0508	0508	Tumor	H	32.166	0.0968564	0.222489	0.32519	0.0298104	0.22175
TTH1-23-0508	0508	Tumor	H	30.2199	0.0968564	0.222489	0.32519	0.0298104	0.22175
TTH1-84-0508	0508	Tumor	H	29.2815	0.0968564	0.222489	0.32519	0.0530092	0.22175
TTH1-81-0508	0508	Tumor	H	28.3976	0.0968564	0.222489	0.32519	0.0298104	0.22175
TTH1-87-0508	0508	Tumor	H	28.1652	0.0968564	0.222489	34.5504	0.118816	0.22175
TTH1-17-0508	0508	Tumor	H	26.5367	23.3816	0.222489	0.32519	0.0298104	0.22175
TTH1-49-0508	0508	Tumor	H	24.012	22.7295	0.222489	0.32519	0.0298104	0.22175
TTH1-74-0508	0508	Tumor	H	23.2395	0.220734	0.222489	0.32519	0.0298104	0.22175
TTH2-6-0508	0508	Tumor	H	22.6986	0.0968564	0.222489	0.32519	0.0298104	0.22175
TTH174-0508	0508	Tumor	H	20.7846	44.8621	9.60173	0.32519	0.0298104	0.22175
TTH106-0508	0508	Tumor	H	20.7205	0.0968564	0.222489	0.32519	0.0298104	0.22175
TTH150-0508	0508	Tumor	H	20.5082	0.316593	0.222489	0.32519	0.0298104	0.22175
TTH1-73-0508	0508	Tumor	H	19.8503	0.0968564	0.222489	0.32519	0.0298104	0.22175
TTH1-16-0508	0508	Tumor	H	17.3103	0.0968564	0.222489	0.32519	0.0641067	0.22175
TTH146-0508	0508	Tumor	H	16.8165	13.5706	0.222489	0.32519	0.0298104	0.22175
TTH142-0508	0508	Tumor	H	16.6386	242.476	8.87826	0.32519	28.0684	0.22175
TTH2-1-0508	0508	Tumor	H	15.8574	0.0968564	0.222489	0.32519	0.0814474	0.22175
TTH160-0508	0508	Tumor	H	12.178	0.0968564	0.222489	0.32519	2.27262	0.22175
TTH1-90-0508	0508	Tumor	H	12.1692	0.0968564	0.222489	0.32519	0.0298104	0.22175
TTH1-15-0508	0508	Tumor	H	12.0314	0.0968564	0.222489	0.32519	0.0298104	0.22175
TTH162-0508	0508	Tumor	H	11.4846	0.0968564	0.222489	0.32519	0.0298104	0.22175
TTH1-26-0508	0508	Tumor	H	11.3197	100.901	26.1413	0.32519	15.7882	0.22175
TTH181-0508	0508	Tumor	H	8.50385	35.9597	0.222489	7.85066	52.1785	42.6057
TTH1-3-0508	0508	Tumor	H	7.73764	0.0968564	0.222489	0.32519	8.71767	0.22175
TTH1-68-0508	0508	Tumor	H	7.46842	0.0968564	0.222489	0.32519	5.13164	37.8213
TTH1-56-0508	0508	Tumor	H	7.4621	31.7588	0.222489	0.32519	17.4999	0.22175
TTH124-0508	0508	Tumor	H	5.22128	154.504	84.1586	0.32519	15.2925	59.9769
TTH1-50-0508	0508	Tumor	H	4.30835	105.83	0.382174	4.29291	0.0298104	159.058
TTH107-0508	0508	Tumor	H	3.6947	18.7771	0.222489	0.32519	0.0298104	0.22175
TTH1-60-0508	0508	Tumor	H	3.4235	132.913	33.1348	0.32519	13.1892	0.22175
TTH2-3-0508	0508	Tumor	H	2.76447	0.0968564	0.222489	0.32519	0.0298104	0.22175
TTH2-4-0508	0508	Tumor	H	2.65178	202.329	69.4744	0.32519	31.728	0.22175
TTH1-71-0508	0508	Tumor	H	1.91747	2.41778	0.222489	18.8321	0.0298104	0.22175
TTH154-0508	0508	Tumor	H	1.74824	148.252	34.4106	0.32519	30.1515	0.22175
TTH120-0508	0508	Tumor	H	0.695167	285.334	0.65843	0.32519	0.0298104	0.22175
TTH127-0508	0508	Tumor	H	0.444682	0.0968564	1.73532	0.32519	19.6408	0.22175
TTH1-91-0508	0508	Tumor	H	0.383727	125.242	7.37816	0.32519	0.0298104	0.22175
TTH1-57-0508	0508	Tumor	H	0.341425	0.0968564	0.222489	0.32519	0.0298104	0.22175
TTH115-0508	0508	Tumor	H	0.234499	0.0968564	0.222489	0.32519	0.0298104	0.22175
TTH1-22-0508	0508	Tumor	H	0.219778	41.0507	0.222489	0.32519	39.0694	0.22175
TTH1-78-0508	0508	Tumor	H	0.207624	58.9143	20.3951	0.32519	10.4955	0.22175
TTH1-32-0508	0508	Tumor	H	0.199445	0.0968564	35.9551	49.7031	11.8684	0.22175
TTH122-0508	0508	Tumor	H	0.101069	320.52	0.222489	0.32519	21.1676	0.22175
TTH1-38-0508	0508	Tumor	H	0.101069	271.116	37.2974	0.32519	11.9461	171.524
TTH1-41-0508	0508	Tumor	H	0.101069	225.042	44.1622	0.32519	25.665	49.3603
TTH1-8-0508	0508	Tumor	H	0.101069	171.576	0.222489	0.32519	76.8154	0.22175
TTH123-0508	0508	Tumor	H	0.101069	165.978	21.4619	0.32519	36.7539	71.2886
TTH1-37-0508	0508	Tumor	H	0.101069	160.723	29.7652	0.32519	24.7692	0.22175
TTH1-11-0508	0508	Tumor	H	0.101069	147.479	13.229	50.9259	52.4384	0.22175
TTH1-53-0508	0508	Tumor	H	0.101069	143.693	108.458	14.3268	84.4558	0.22175
TTH112-0508	0508	Tumor	H	0.101069	135.084	50.3093	0.32519	5.86984	0.22175
TTH1-18-0508	0508	Tumor	H	0.101069	126.026	56.2199	0.32519	35.4059	0.22175
TTH145-0508	0508	Tumor	H	0.101069	118.434	0.222489	0.32519	0.0663784	0.22175
TTH147-0508	0508	Tumor	H	0.101069	118.101	0.222489	0.32519	12.2567	0.22175
TTH108-0508	0508	Tumor	H	0.101069	111.308	23.408	0.32519	15.8731	161.141
TTH172-0508	0508	Tumor	H	0.101069	92.4146	0.222489	0.32519	18.2392	0.380547
TTH185-0508	0508	Tumor	H	0.101069	84.2953	13.1167	0.32519	13.2657	22.8152
TTH1-85-0508	0508	Tumor	H	0.101069	80.4498	49.9309	0.32519	24.4424	0.22175
TTH1-40-0508	0508	Tumor	H	0.101069	74.553	13.9712	0.32519	47.9619	0.22175
TTH175-0508	0508	Tumor	H	0.101069	72.1738	0.519739	0.32519	0.0298104	0.22175
TTH136-0508	0508	Tumor	H	0.101069	72.1273	0.222489	0.32519	3.90067	39.4864
TTH179-0508	0508	Tumor	H	0.101069	70.2888	99.4855	0.32519	36.8627	0.22175
TTH143-0508	0508	Tumor	H	0.101069	66.1851	0.222489	0.32519	73.3487	0.22175
TTH188-0508	0508	Tumor	H	0.101069	63.0791	35.9254	0.32519	14.2737	0.22175
TTH166-0508	0508	Tumor	H	0.101069	55.8107	0.222489	0.32519	16.2667	0.22175
TTH171-0508	0508	Tumor	H	0.101069	52.8377	0.222489	115.213	22.4703	42.2681
TTH1-55-0508	0508	Tumor	H	0.101069	48.831	0.222489	0.32519	44.9217	0.616707
TTH1-30-0508	0508	Tumor	H	0.101069	47.5453	69.3033	0.32519	27.5916	50.2755
TTH1-42-0508	0508	Tumor	H	0.101069	45.7314	14.2317	0.32519	33.1259	104.861
TTH1-29-0508	0508	Tumor	H	0.101069	43.1108	39.0068	0.32519	6.92759	0.22175
TTH159-0508	0508	Tumor	H	0.101069	39.5796	0.222489	0.32519	0.0298104	47.3949
TTH138-0508	0508	Tumor	H	0.101069	38.3298	41.0301	34.9015	10.0934	467.36
TTH144-0508	0508	Tumor	H	0.101069	38.0887	0.520343	0.32519	4.45961	0.22175
TTH158-0508	0508	Tumor	H	0.101069	37.7448	33.6991	0.32519	34.274	0.22175
TTH1-12-0508	0508	Tumor	H	0.101069	34.5677	0.222489	0.32519	0.0298104	0.22175
TTH1-66-0508	0508	Tumor	H	0.101069	33.762	53.6023	0.32519	23.6869	0.22175
TTH156-0508	0508	Tumor	H	0.101069	33.0169	0.222489	0.32519	8.71937	0.22175
TTH2-5-0508	0508	Tumor	H	0.101069	31.0725	0.222489	0.32519	0.0298104	0.22175
TTH1-36-0508	0508	Tumor	H	0.101069	29.7983	1.72435	0.32519	5.11799	0.22175
TTH1-93-0508	0508	Tumor	H	0.101069	27.4011	0.222489	0.32519	0.0298104	0.22175
TTH1-94-0508	0508	Tumor	H	0.101069	24.5193	0.222489	0.32519	54.9911	0.22175
TTH1-72-0508	0508	Tumor	H	0.101069	20.5121	35.7112	0.32519	28.6276	0.22175
TTH184-0508	0508	Tumor	H	0.101069	20.1079	0.222489	0.32519	0.0298104	0.22175
TTH1-69-0508	0508	Tumor	H	0.101069	19.834	0.680451	0.32519	0.0298104	0.22175
TTH1-19-0508	0508	Tumor	H	0.101069	19.8337	10.0177	0.32519	3.25459	0.22175
TTH170-0508	0508	Tumor	H	0.101069	19.3867	0.222489	147.517	31.4928	4.47279
TTH165-0508	0508	Tumor	H	0.101069	19.2487	62.4126	0.32519	3.60973	65.8783
TTH1-25-0508	0508	Tumor	H	0.101069	18.826	0.222489	0.32519	0.0298104	0.22175
TTH1-6-0508	0508	Tumor	H	0.101069	17.4229	124.291	0.32519	27.0502	232.021
TTH2-2-0508	0508	Tumor	H	0.101069	14.6415	0.222489	13.7963	0.0298104	0.22175
TTH1-58-0508	0508	Tumor	H	0.101069	14.3785	6.78379	0.32519	0.0716732	0.22175
TTH111-0508	0508	Tumor	H	0.101069	14.1193	24.4755	0.32519	36.2827	0.22175
TTH1-47-0508	0508	Tumor	H	0.101069	14.0937	10.7931	0.32519	42.4601	0.22175
TTH192-0508	0508	Tumor	H	0.101069	9.85486	48.0415	0.32519	17.4156	0.22175
TTH1-27-0508	0508	Tumor	H	0.101069	9.55244	0.222489	0.32519	37.6916	0.22175
TTH1-4-0508	0508	Tumor	H	0.101069	6.20338	10.2035	0.32519	0.0298104	0.22175
TTH180-0508	0508	Tumor	H	0.101069	2.78187	0.222489	0.32519	24.5632	0.22175
TTH186-0508	0508	Tumor	H	0.101069	2.41398	9.38931	0.32519	12.312	0.22175
TTH1-35-0508	0508	Tumor	H	0.101069	1.47704	33.6176	0.32519	8.86545	0.22175
TTH141-0508	0508	Tumor	H	0.101069	0.335873	0.222489	0.32519	0.0298104	0.22175
TTH182-0508	0508	Tumor	H	0.101069	0.241772	0.222489	0.32519	0.0744124	0.22175
TTH1-96-0508	0508	Tumor	H	0.101069	0.199543	0.222489	0.32519	0.0298104	0.22175
TTH1-10-0508	0508	Tumor	H	0.101069	0.0968564	0.222489	0.32519	0.0526588	0.22175
TTH1-13-0508	0508	Tumor	H	0.101069	0.0968564	0.222489	0.32519	66.3316	0.22175
TTH1-62-0508	0508	Tumor	H	0.101069	0.0968564	0.474039	0.32519	0.0298104	0.22175
TTH167-0508	0508	Tumor	H	0.101069	0.0968564	0.222489	0.32519	0.0650317	0.22175
TTH1-89-0508	0508	Tumor	H	0.101069	0.0968564	0.222489	0.32519	0.0298104	0.22175
TTH191-0508	0508	Tumor	H	0.101069	0.0968564	0.222489	0.32519	0.0298104	0.22175
TTH126-0508	0508	Tumor	H	0.101069	0.0968564	0.222489	0.32519	0.155255	0.22175
TTH131-0508	0508	Tumor	H	0.101069	0.0968564	0.222489	0.32519	40.1923	0.22175
TTH1-33-0508	0508	Tumor	H	0.101069	0.0968564	1.55695	0.32519	20.234	0.22175
TTH1-5-0508	0508	Tumor	H	0.101069	0.0968564	41.5411	0.32519	18.6012	0.22175
TTH173-0508	0508	Tumor	H	0.101069	0.0968564	4.06198	0.699308	76.8522	2.00756
TTH110-0508	0508	Tumor	H	0.101069	0.0968564	0.222489	0.32519	0.0655779	0.22175
TTH119-0508	0508	Tumor	H	0.101069	0.0968564	0.222489	0.32519	0.0298104	0.22175
TTH1-21-0508	0508	Tumor	H	0.101069	0.0968564	0.222489	0.32519	23.6979	0.22175
TTH125-0508	0508	Tumor	H	0.101069	0.0968564	0.222489	0.32519	0.0298104	0.22175
TTH1-44-0508	0508	Tumor	H	0.101069	0.0968564	0.222489	0.32519	0.0298104	0.22175
TTH151-0508	0508	Tumor	H	0.101069	0.0968564	14.5222	0.32519	27.3216	0.22175
TTH1-54-0508	0508	Tumor	H	0.101069	0.0968564	0.222489	0.32519	0.0754931	73.283
TTH168-0508	0508	Tumor	H	0.101069	0.0968564	0.222489	0.32519	20.219	0.22175
TTH1-7-0508	0508	Tumor	H	0.101069	0.0968564	0.222489	0.32519	0.0298104	0.22175
TTH2-8-0508	0508	Tumor	H	0.101069	0.0968564	0.222489	0.32519	4.50691	0.22175
TTH114-0508	0508	Tumor	H	0.101069	0.0968564	0.222489	0.32519	0.0298104	0.22175
TTH1-92-0508	0508	Tumor	H	0.101069	0.0968564	30.8983	0.32519	34.4634	0.22175
TTH161-0508	0508	Tumor	H	0.101069	0.0968564	0.222489	0.32519	0.0298104	0.22175
TTH94-1116	1116	Tumor	H	438.629	142.147	0.0762214	0.191468	39.7333	0.119845
TTH7-1116	1116	Tumor	H	82.557	0.241151	16.0531	0.462642	0.0524691	108.242
TTH89-1116	1116	Tumor	H	78.739	0.149141	0.0762214	0.191468	0.140735	0.119845
TTH66-1116	1116	Tumor	H	66.4347	96.9021	0.0762214	0.191468	3.87068	0.174174
TTH87-1116	1116	Tumor	H	33.0858	0.159923	0.193727	60.0133	0.0775084	0.119845
TTH10-1116	1116	Tumor	H	0.87733	20.8655	30.2507	0.396327	11.0344	75.133
TTH1-1116	1116	Tumor	H	0.804493	28.439	0.0762214	0.191468	0.10453	0.348376
TTH32-1116	1116	Tumor	H	0.717493	56.243	0.0762214	0.191468	11.0818	0.558992
TTH38-1116	1116	Tumor	H	0.683952	91.9547	0.0762214	0.191468	46.0794	0.119845
TTH29-1116	1116	Tumor	H	0.665878	0.0629213	0.0762214	0.191468	34.2472	0.251386
TTH74-1116	1116	Tumor	H	0.587964	0.29212	0.215045	0.365829	0.0810387	0.119845
TTH79-1116	1116	Tumor	H	0.570025	0.0629213	0.142353	0.191468	0.0593949	0.327805
TTH5-1116	1116	Tumor	H	0.565363	23.5581	121.495	0.191468	29.331	0.119845
TTH54-1116	1116	Tumor	H	0.553903	181.538	0.286831	0.191468	59.3503	275.039
TTH73-1116	1116	Tumor	H	0.546019	28.6048	27.3246	0.191468	9.61381	26.7838
TTH56-1116	1116	Tumor	H	0.544201	0.113615	99.5584	0.191468	0.109188	0.119845
TTH52-1116	1116	Tumor	H	0.520564	0.251421	0.0762214	0.191468	6.9824	1.19694
TTH55-1116	1116	Tumor	H	0.493375	17.5292	47.6563	0.322378	29.0323	0.201786
TTH37-1116	1116	Tumor	H	0.48988	25.5161	0.0762214	0.191468	0.139032	0.119845
TTH34-1116	1116	Tumor	H	0.484043	20.1197	0.177036	0.191468	0.0791569	0.278359
TTH25-1116	1116	Tumor	H	0.450547	0.282252	95.1054	0.636412	9.30671	0.5376
TTH9-1116	1116	Tumor	H	0.422027	61.5308	48.128	0.387737	31.719	0.488398
TTH21-1116	1116	Tumor	H	0.401571	50.4833	33.565	0.368943	7.781	0.286476
TTH43-1116	1116	Tumor	H	0.400226	0.0629213	119.557	0.367707	30.9426	48.1061
TTH82-1116	1116	Tumor	H	0.393813	0.0629213	0.177942	0.191468	0.0410341	0.119845
TTH62-1116	1116	Tumor	H	0.386337	202.762	48.5605	0.191468	39.3461	99.0696
TTH13-1116	1116	Tumor	H	0.365464	0.0629213	0.0762214	0.480071	0.0544458	0.481136
TTH91-1116	1116	Tumor	H	0.355824	259.427	0.0762214	0.191468	0.0524369	0.119845
TTH78-1116	1116	Tumor	H	0.34763	13.7249	0.178066	0.191468	0.0797437	0.199912
TTH31-1116	1116	Tumor	H	0.335683	56.8621	0.122774	0.425349	0.0217147	0.193042
TTH61-1116	1116	Tumor	H	0.335444	66.1529	20.0099	0.191468	1.08072	0.119845
TTH53-1116	1116	Tumor	H	0.328084	4.86893	0.0762214	0.191468	0.0715973	0.257498
TTH18-1116	1116	Tumor	H	0.317811	3.79574	0.116238	0.291988	0.0787159	0.43444
TTH96-1116	1116	Tumor	H	0.2084	231.518	0.389407	0.191468	2.43074	566.415
TTH88-1116	1116	Tumor	H	0.2084	163.153	83.1493	0.191468	0.0659514	0.119845
TTH77-1116	1116	Tumor	H	0.2084	162.629	54.2898	0.191468	1.23052	7.91825
TTH14-1116	1116	Tumor	H	0.2084	158.95	0.508549	0.191468	46.8739	0.119845
TTH81-1116	1116	Tumor	H	0.2084	146.83	476.553	0.396804	42.1024	112.323
TTH58-1116	1116	Tumor	H	0.2084	138.881	19.3119	52.3032	62.5016	0.119845
TTH47-1116	1116	Tumor	H	0.2084	132.938	0.0762214	0.191468	4.74997	0.982509
TTH75-1116	1116	Tumor	H	0.2084	119.72	0.195457	0.191468	0.0443606	0.182337
TTH80-1116	1116	Tumor	H	0.2084	114.788	262.701	52.7395	74.1525	136.027
TTH76-1116	1116	Tumor	H	0.2084	79.853	0.0762214	0.191468	0.0217147	6.65716
TTH63-1116	1116	Tumor	H	0.2084	78.8803	0.134069	0.191468	26.3901	0.165323
TTH39-1116	1116	Tumor	H	0.2084	72.3338	0.0762214	0.191468	0.0217147	0.119845
TTH28-1116	1116	Tumor	H	0.2084	56.5851	0.0762214	0.191468	8.38932	0.344755
TTH57-1116	1116	Tumor	H	0.2084	55.2105	128.225	0.191468	21.6853	0.119845
TTH4-1116	1116	Tumor	H	0.2084	48.5489	29.2108	0.191468	0.0337788	36.6073
TTH26-1116	1116	Tumor	H	0.2084	44.8788	0.128929	0.191468	18.9117	0.202719
TTH16-1116	1116	Tumor	H	0.2084	41.7428	6.78339	0.425472	0.0217147	0.412786
TTH70-1116	1116	Tumor	H	0.2084	36.1187	0.130513	0.191468	4.685	0.205209
TTH92-1116	1116	Tumor	H	0.2084	30.5172	0.25773	0.191468	0.280264	0.119845
TTH50-1116	1116	Tumor	H	0.2084	30.1067	0.140184	0.512812	0.768822	0.119845
TTH23-1116	1116	Tumor	H	0.2084	26.6917	102.828	0.527695	4.97889	0.189997
TTH69-1116	1116	Tumor	H	0.2084	14.6714	14.2943	0.191468	0.0390992	25.1619
TTH45-1116	1116	Tumor	H	0.2084	10.9252	0.0762214	0.191468	73.9849	25.5779
TTH85-1116	1116	Tumor	H	0.2084	2.80111	0.117172	0.191468	10.8364	0.119845
TTH42-1116	1116	Tumor	H	0.2084	1.05928	0.0762214	0.191468	0.0981262	0.330706
TTH65-1116	1116	Tumor	H	0.2084	0.867911	63.5826	0.191468	0.091167	0.119845
TTH30-1116	1116	Tumor	H	0.2084	0.27182	0.0762214	1.30389	0.111831	0.318788
TTH33-1116	1116	Tumor	H	0.2084	0.203308	0.161252	0.191468	5.71442	0.119845
TTH84-1116	1116	Tumor	H	0.2084	0.162547	107.727	0.191468	0.0904782	0.119845
TTH95-1116	1116	Tumor	H	0.2084	0.110991	1.99784	0.191468	13.9071	0.302962
TTH11-1116	1116	Tumor	H	0.2084	0.110922	0.0762214	36.9996	25.0355	0.394122
TTH86-1116	1116	Tumor	H	0.2084	0.107401	0.237867	0.191468	29.6479	0.119845
TTH17-1116	1116	Tumor	H	0.2084	0.100024	0.121167	0.304371	0.0473239	0.190515
TTH41-1116	1116	Tumor	H	0.2084	0.0629213	0.0762214	0.191468	0.0626352	0.119845
TTH49-1116	1116	Tumor	H	0.2084	0.0629213	0.186237	0.467826	0.0217147	0.119845
TTR18-0322	0322	Tumor	R	28.7114	0.273537	0.187739	0.323718	0.0586186	0.422574
TTR23-0322	0322	Tumor	R	11.8149	102.623	18.9787	0.323718	83.0219	63.2734
TTR63-0322	0322	Tumor	R	0.147827	70.9517	25.4768	0.323718	67.6784	0.422574
TTR152-0322	0322	Tumor	R	0.144333	0.273537	0.187739	0.323718	0.0586186	0.422574
TTR66-0322	0322	Tumor	R	0.144255	0.273537	118.444	0.323718	27.0309	0.422574
TTR169-0322	0322	Tumor	R	0.134536	0.273537	58.855	10.9372	120.597	182.264
TTR177-0322	0322	Tumor	R	0.12265	0.504868	70.5233	8.26302	51.1694	66.5364
TTR114-0322	0322	Tumor	R	0.120272	0.273537	182.042	0.323718	132.802	72.6371
TTR136-0322	0322	Tumor	R	0.115935	0.273537	152.009	0.323718	6.64979	75.9429
TTR180-0322	0322	Tumor	R	0.106973	0.273537	332.413	0.323718	26.7603	0.422574
TTR118-0322	0322	Tumor	R	0.103167	65.1087	172.167	0.323718	23.1183	17.9332
TTR191-0322	0322	Tumor	R	0.0664517	367.796	191.208	0.323718	93.0283	169.467
TTR89-0322	0322	Tumor	R	0.0664517	328.539	1020.33	0.323718	65.279	0.422574
TTR28-0322	0322	Tumor	R	0.0664517	279.652	476.769	0.323718	58.6314	44.7396
TTR85-0322	0322	Tumor	R	0.0664517	223.4	126.924	0.323718	10.5011	0.422574
TTR81-0322	0322	Tumor	R	0.0664517	167.762	1621.92	78.0848	83.8081	170.265
TTR103-0322	0322	Tumor	R	0.0664517	165.51	170.698	0.323718	203.645	0.422574
TTR20-0322	0322	Tumor	R	0.0664517	151.341	193.025	0.323718	53.9706	0.740094
TTR151-0322	0322	Tumor	R	0.0664517	147.76	77.5797	0.323718	77.4854	0.422574
TTR125-0322	0322	Tumor	R	0.0664517	138.661	173.105	0.323718	149.598	294.426
TTR34-0322	0322	Tumor	R	0.0664517	134.105	757.091	0.323718	74.0479	40.3825
TTR159-0322	0322	Tumor	R	0.0664517	122.626	131.73	134.322	135.988	0.422574
TTR181-0322	0322	Tumor	R	0.0664517	114.607	393.16	27.4384	8.57878	78.8467
TTR138-0322	0322	Tumor	R	0.0664517	114.128	152.588	0.323718	4.66807	0.422574
TTR72-0322	0322	Tumor	R	0.0664517	113.335	305.125	0.323718	102.653	0.422574
TTR41-0322	0322	Tumor	R	0.0664517	112.471	317.483	0.323718	40.908	0.422574
TTR52-0322	0322	Tumor	R	0.0664517	109.388	3.50729	176.62	43.1763	2.21582
TTR140-0322	0322	Tumor	R	0.0664517	107.471	343.738	0.323718	226.803	693.329
TTR39-0322	0322	Tumor	R	0.0664517	103.719	95.8294	0.323718	91.8095	184.217
TTR126-0322	0322	Tumor	R	0.0664517	99.359	79.8951	0.323718	29.938	0.422574
TTR137-0322	0322	Tumor	R	0.0664517	94.6496	130.538	25.2315	45.591	0.422574
TTR36-0322	0322	Tumor	R	0.0664517	93.7022	116.912	0.323718	1.35786	0.422574
TTR46-0322	0322	Tumor	R	0.0664517	90.0454	107.511	0.323718	6.00207	0.422574
TTR80-0322	0322	Tumor	R	0.0664517	85.0926	136.7	0.323718	23.2358	0.422574
TTR51-0322	0322	Tumor	R	0.0664517	82.2105	502.241	0.323718	16.7694	0.422574
TTR164-0322	0322	Tumor	R	0.0664517	81.753	89.0398	9.28904	44.5408	0.422574
TTR135-0322	0322	Tumor	R	0.0664517	78.9776	19.535	0.323718	86.661	149.879
TTR7-0322	0322	Tumor	R	0.0664517	75.9196	21.8346	0.323718	49.4305	0.803232
TTR83-0322	0322	Tumor	R	0.0664517	75.7842	629.781	0.323718	46.2992	107.919
TTR96-0322	0322	Tumor	R	0.0664517	75.1441	185.456	0.323718	77.254	1.27304
TTR38-0322	0322	Tumor	R	0.0664517	73.0629	22.3801	0.323718	11.5757	0.422574
TTR47-0322	0322	Tumor	R	0.0664517	68.9025	89.9513	0.323718	54.7587	0.422574
TTR9-0322	0322	Tumor	R	0.0664517	68.1359	299.985	0.323718	128.763	284.182
TTR163-0322	0322	Tumor	R	0.0664517	66.543	44.0208	1.92426	54.1595	65.8879
TTR170-0322	0322	Tumor	R	0.0664517	63.2976	123.499	4.40553	39.0983	127.091
TTR106-0322	0322	Tumor	R	0.0664517	58.537	41.5681	15.8161	8.98833	0.422574
TTR97-0322	0322	Tumor	R	0.0664517	58.3606	425.396	46.3043	25.9439	118.981
TTR65-0322	0322	Tumor	R	0.0664517	57.6056	113.795	0.323718	24.823	58.7002
TTR160-0322	0322	Tumor	R	0.0664517	57.6007	14.5305	0.323718	0.663798	0.422574
TTR99-0322	0322	Tumor	R	0.0664517	56.8972	138.416	0.323718	38.3463	0.422574
TTR76-0322	0322	Tumor	R	0.0664517	56.4684	194.566	0.323718	94.7211	0.422574
TTR3-0322	0322	Tumor	R	0.0664517	54.2415	121.607	0.323718	193.505	118.565
TTR12-0322	0322	Tumor	R	0.0664517	53.3056	90.2077	0.6039	61.2455	52.3583
TTR92-0322	0322	Tumor	R	0.0664517	49.8355	70.2211	0.323718	42.4596	0.422574
TTR108-0322	0322	Tumor	R	0.0664517	49.4672	251.983	0.323718	34.9609	82.0013
TTR113-0322	0322	Tumor	R	0.0664517	49.2301	68.0455	0.323718	27.3525	85.2116
TTR78-0322	0322	Tumor	R	0.0664517	45.3244	76.4907	0.323718	26.5303	139.242
TTR132-0322	0322	Tumor	R	0.0664517	41.3923	49.6354	0.323718	45.1339	0.694037
TTR120-0322	0322	Tumor	R	0.0664517	41.0598	1.20567	0.323718	0.111591	0.422574
TTR105-0322	0322	Tumor	R	0.0664517	38.4971	107.945	0.323718	6.45088	106.105
TTR75-0322	0322	Tumor	R	0.0664517	38.4741	374.215	0.323718	40.6096	56.888
TTR25-0322	0322	Tumor	R	0.0664517	38.3447	27.4011	0.738974	57.2817	15.8715
TTR29-0322	0322	Tumor	R	0.0664517	35.5933	131.77	0.323718	48.5976	0.422574
TTR56-0322	0322	Tumor	R	0.0664517	34.1753	84.8642	1.15096	126.149	395.381
TTR68-0322	0322	Tumor	R	0.0664517	33.1564	52.9756	0.323718	89.9545	108.335
TTR189-0322	0322	Tumor	R	0.0664517	32.4135	81.3947	0.323718	68.1578	233.833
TTR167-0322	0322	Tumor	R	0.0664517	31.3591	37.2974	0.323718	70.6788	0.422574
TTR40-0322	0322	Tumor	R	0.0664517	30.1804	68.2484	0.323718	47.2829	70.941
TTR104-0322	0322	Tumor	R	0.0664517	28.6485	137.768	0.323718	83.8647	0.422574
TTR130-0322	0322	Tumor	R	0.0664517	28.0481	26.1276	0.323718	37.2779	0.422574
TTR6-0322	0322	Tumor	R	0.0664517	26.8468	32.28	0.323718	30.2839	69.1052
TTR55-0322	0322	Tumor	R	0.0664517	24.2758	73.9343	0.323718	114.373	0.422574
TTR95-0322	0322	Tumor	R	0.0664517	24.1857	148.676	0.323718	34.465	0.422574
TTR178-0322	0322	Tumor	R	0.0664517	23.2524	35.3885	21.2101	0.109385	0.422574
TTR33-0322	0322	Tumor	R	0.0664517	21.6725	162.294	0.323718	53.9127	145.465
TTR58-0322	0322	Tumor	R	0.0664517	21.2912	84.8517	0.323718	27.8828	0.422574
TTR188-0322	0322	Tumor	R	0.0664517	20.3934	25.3725	0.323718	38.8446	47.799
TTR74-0322	0322	Tumor	R	0.0664517	19.7588	330.13	0.323718	55.8933	615.36
TTR61-0322	0322	Tumor	R	0.0664517	1.36098	22.3296	0.323718	17.2646	44.9411
TTR187-0322	0322	Tumor	R	0.0664517	1.26716	199.047	0.323718	79.0139	0.422574
TTR154-0322	0322	Tumor	R	0.0664517	0.576626	89.013	0.323718	40.1988	0.422574
TTR155-0322	0322	Tumor	R	0.0664517	0.536796	166.057	0.323718	25.728	161.881
TTR143-0322	0322	Tumor	R	0.0664517	0.519301	103.756	0.323718	0.953957	0.422574
TTR129-0322	0322	Tumor	R	0.0664517	0.518192	972.758	32.7519	58.7795	118.723
TTR190-0322	0322	Tumor	R	0.0664517	0.478069	212.58	0.323718	56.031	0.422574
TTR128-0322	0322	Tumor	R	0.0664517	0.453371	49.3118	0.323718	24.9159	0.422574
TTR174-0322	0322	Tumor	R	0.0664517	0.359138	43.3701	8.22553	17.0821	0.422574
TTR102-0322	0322	Tumor	R	0.0664517	0.273537	0.187739	0.323718	60.1147	0.422574
TTR32-0322	0322	Tumor	R	0.0664517	0.273537	0.187739	0.323718	0.0586186	0.422574
TTR88-0322	0322	Tumor	R	0.0664517	0.273537	0.3767	0.323718	51.389	0.422574
TTR100-0322	0322	Tumor	R	0.0664517	0.273537	12.994	0.323718	14.3216	36.3798
TTR10-0322	0322	Tumor	R	0.0664517	0.273537	30.5429	0.323718	41.5916	84.4106
TTR101-0322	0322	Tumor	R	0.0664517	0.273537	81.7242	0.323718	190.352	0.422574
TTR107-0322	0322	Tumor	R	0.0664517	0.273537	87.457	0.323718	14.4037	82.29
TTR109-0322	0322	Tumor	R	0.0664517	0.273537	8.20727	0.323718	38.3468	128.748
TTR110-0322	0322	Tumor	R	0.0664517	0.273537	383.683	0.323718	111.918	124.382
TTR111-0322	0322	Tumor	R	0.0664517	0.273537	147.112	0.323718	114.397	1.93035
TTR115-0322	0322	Tumor	R	0.0664517	0.273537	29.953	0.323718	50.7618	91.4772
TTR117-0322	0322	Tumor	R	0.0664517	0.273537	115.952	0.323718	74.6739	0.422574
TTR119-0322	0322	Tumor	R	0.0664517	0.273537	28.5921	0.323718	107.06	67.1217
TTR121-0322	0322	Tumor	R	0.0664517	0.273537	96.3756	0.323718	35.7429	61.5288
TTR122-0322	0322	Tumor	R	0.0664517	0.273537	47.9787	0.323718	23.346	82.7306
TTR124-0322	0322	Tumor	R	0.0664517	0.273537	200.821	0.323718	10.5637	209.2
TTR131-0322	0322	Tumor	R	0.0664517	0.273537	241.721	0.323718	139.803	0.422574
TTR133-0322	0322	Tumor	R	0.0664517	0.273537	60.4825	0.323718	29.3572	9.80481
TTR139-0322	0322	Tumor	R	0.0664517	0.273537	9.40937	0.323718	32.7677	0.422574
TTR14-0322	0322	Tumor	R	0.0664517	0.273537	34.2785	0.323718	61.3598	95.8773
TTR141-0322	0322	Tumor	R	0.0664517	0.273537	166.593	17.6592	59.9723	0.422574
TTR144-0322	0322	Tumor	R	0.0664517	0.273537	146.925	0.323718	145.578	181.19
TTR146-0322	0322	Tumor	R	0.0664517	0.273537	68.5444	0.323718	12.556	0.422574
TTR147-0322	0322	Tumor	R	0.0664517	0.273537	67.7712	33.1559	21.7845	0.422574
TTR148-0322	0322	Tumor	R	0.0664517	0.273537	242.306	13.2163	30.9175	0.422574
TTR149-0322	0322	Tumor	R	0.0664517	0.273537	212.173	15.0879	74.309	342.954
TTR15-0322	0322	Tumor	R	0.0664517	0.273537	181.15	0.323718	126.247	142.437
TTR153-0322	0322	Tumor	R	0.0664517	0.273537	129.605	0.323718	5.8771	0.422574
TTR158-0322	0322	Tumor	R	0.0664517	0.273537	164.793	6.87708	60.9066	34.936
TTR161-0322	0322	Tumor	R	0.0664517	0.273537	57.0873	0.323718	43.8857	35.453
TTR165-0322	0322	Tumor	R	0.0664517	0.273537	61.757	0.323718	18.6091	46.1814
TTR166-0322	0322	Tumor	R	0.0664517	0.273537	67.1436	0.323718	94.5901	55.5235
TTR171-0322	0322	Tumor	R	0.0664517	0.273537	64.8314	0.323718	26.5038	120.983
TTR172-0322	0322	Tumor	R	0.0664517	0.273537	17.0075	0.323718	39.1729	154.619
TTR173-0322	0322	Tumor	R	0.0664517	0.273537	56.6348	6.17825	73.7381	0.422574
TTR175-0322	0322	Tumor	R	0.0664517	0.273537	19.1338	0.323718	66.9486	30.1701
TTR176-0322	0322	Tumor	R	0.0664517	0.273537	188.772	60.2075	28.1202	0.702756
TTR182-0322	0322	Tumor	R	0.0664517	0.273537	329.515	0.323718	38.2148	59.6584
TTR183-0322	0322	Tumor	R	0.0664517	0.273537	119.724	38.9607	50.1184	0.422574
TTR184-0322	0322	Tumor	R	0.0664517	0.273537	127.785	0.323718	11.332	1.52827
TTR185-0322	0322	Tumor	R	0.0664517	0.273537	19.6007	0.323718	33.838	0.422574
TTR2-0322	0322	Tumor	R	0.0664517	0.273537	34.8102	0.323718	61.6175	120.565
TTR22-0322	0322	Tumor	R	0.0664517	0.273537	262.776	0.323718	88.1196	0.422574
TTR26-0322	0322	Tumor	R	0.0664517	0.273537	477.727	1.16252	148.505	1.51752
TTR30-0322	0322	Tumor	R	0.0664517	0.273537	184.108	0.323718	10.5251	0.422574
TTR35-0322	0322	Tumor	R	0.0664517	0.273537	526.928	0.323718	111.707	12.2394
TTR37-0322	0322	Tumor	R	0.0664517	0.273537	66.6078	0.323718	105.996	5.55062
TTR42-0322	0322	Tumor	R	0.0664517	0.273537	36.5367	0.323718	207.331	61.0384
TTR43-0322	0322	Tumor	R	0.0664517	0.273537	82.7014	0.323718	309.158	2.2986
TTR44-0322	0322	Tumor	R	0.0664517	0.273537	228.086	0.323718	68.0811	1.71414
TTR48-0322	0322	Tumor	R	0.0664517	0.273537	0.187739	0.323718	61.1672	118.368
TTR49-0322	0322	Tumor	R	0.0664517	0.273537	217.668	0.323718	46.3196	624.536
TTR50-0322	0322	Tumor	R	0.0664517	0.273537	0.187739	0.323718	169.146	20.2352
TTR5-0322	0322	Tumor	R	0.0664517	0.273537	161.855	0.323718	90.8479	0.422574
TTR54-0322	0322	Tumor	R	0.0664517	0.273537	202.549	0.323718	118.069	0.422574
TTR59-0322	0322	Tumor	R	0.0664517	0.273537	303.081	0.323718	62.7619	0.422574
TTR60-0322	0322	Tumor	R	0.0664517	0.273537	185.656	0.323718	39.3357	0.422574
TTR62-0322	0322	Tumor	R	0.0664517	0.273537	117.023	0.323718	33.0357	0.422574
TTR64-0322	0322	Tumor	R	0.0664517	0.273537	106.396	0.323718	149.461	63.9879
TTR67-0322	0322	Tumor	R	0.0664517	0.273537	33.9522	0.323718	8.03305	0.422574
TTR69-0322	0322	Tumor	R	0.0664517	0.273537	92.1895	0.323718	137.199	0.422574
TTR70-0322	0322	Tumor	R	0.0664517	0.273537	46.8334	20.7032	91.2832	285.961
TTR71-0322	0322	Tumor	R	0.0664517	0.273537	59.1331	0.323718	82.6409	0.422574
TTR82-0322	0322	Tumor	R	0.0664517	0.273537	263.174	0.323718	82.5644	503.605
TTR86-0322	0322	Tumor	R	0.0664517	0.273537	34.3803	0.323718	52.9107	139.108
TTR87-0322	0322	Tumor	R	0.0664517	0.273537	165.647	0.323718	48.8291	0.422574
TTR90-0322	0322	Tumor	R	0.0664517	0.273537	251.151	0.323718	90.2678	0.422574
TTR91-0322	0322	Tumor	R	0.0664517	0.273537	208.765	0.323718	54.9009	0.422574
TTR93-0322	0322	Tumor	R	0.0664517	0.273537	37.6197	0.323718	106.261	133.536
TTR98-0322	0322	Tumor	R	0.0664517	0.273537	3.85433	0.323718	4.37947	0.422574
TTR162-0322	0322	Tumor	R	0.0664517	0.273537	0.187739	0.323718	0.0586186	0.422574
TTR168-0322	0322	Tumor	R	0.0664517	0.273537	0.187739	0.323718	0.0979018	0.422574
TTR170-0407	0407	Tumor	R	59.939	0.387335	0.642158	0.911456	0.128322	0.732128
TTR110-0407	0407	Tumor	R	51.366	568.763	0.642158	91.1217	7.28703	1.46147
TTR152-0407	0407	Tumor	R	35.8897	0.387335	0.642158	0.361534	0.128322	0.732128
TTR124-0407	0407	Tumor	R	30.8732	0.80248	0.642158	0.361534	0.128322	0.732128
TTR218-0407	0407	Tumor	R	28.4815	0.673697	416.053	0.628821	0.128322	1.2734
TTR215-0407	0407	Tumor	R	27.8177	0.737567	0.642158	0.361534	0.244352	0.732128
TTR183-0407	0407	Tumor	R	25.258	0.71437	0.642158	0.361534	0.236667	0.732128
TTR212-0407	0407	Tumor	R	20.2136	0.927714	0.642158	0.361534	0.128322	0.732128
TTR204-0407	0407	Tumor	R	19.6702	0.387335	0.642158	0.361534	0.128322	0.732128
TTR156-0407	0407	Tumor	R	19.0496	0.802773	0.642158	65.1183	0.403587	0.732128
TTR119-0407	0407	Tumor	R	18.9411	0.387335	0.642158	0.361534	0.128322	761.166
TTR167-0407	0407	Tumor	R	18.648	0.387335	0.642158	0.361534	0.128322	0.732128
TTR176-0407	0407	Tumor	R	15.9694	0.822423	0.642158	228.187	0.128322	0.732128
TTR115-0407	0407	Tumor	R	15.962	60.1671	0.642158	0.361534	2.84958	0.732128
TTR163-0407	0407	Tumor	R	15.6858	0.387335	0.642158	5.23824	0.128322	0.732128
TTR134-0407	0407	Tumor	R	15.6541	10.6882	1.15966	0.361534	55.9715	0.732128
TTR144-0407	0407	Tumor	R	14.2517	1.41685	0.642158	0.361534	0.242013	0.732128
TTR182-0407	0407	Tumor	R	13.2588	0.387335	0.642158	0.72386	0.128322	0.732128
TTR168-0407	0407	Tumor	R	12.7335	109.898	0.642158	0.832574	0.128322	0.732128
TTR174-0407	0407	Tumor	R	11.4437	0.387335	0.642158	0.361534	0.311353	0.732128
TTR131-0407	0407	Tumor	R	11.3904	0.387335	0.642158	0.361534	0.128322	0.732128
TTR181-0407	0407	Tumor	R	11.11	0.387335	0.642158	0.361534	0.331057	42.951
TTR97-0407	0407	Tumor	R	9.98592	0.387335	0.642158	0.361534	21.0645	71.7969
TTR104-0407	0407	Tumor	R	8.89139	0.936212	0.642158	6.50931	0.673842	0.732128
TTR99-0407	0407	Tumor	R	8.47035	0.387335	156.16	0.361534	0.128322	0.732128
TTR139-0407	0407	Tumor	R	8.07033	2.54339	0.642158	1.36775	0.128322	0.732128
TTR160-0407	0407	Tumor	R	8.05037	0.387335	0.642158	0.361534	0.407263	0.732128
TTR151-0407	0407	Tumor	R	7.65821	0.387335	0.642158	0.361534	0.128322	0.732128
TTR231-0407	0407	Tumor	R	7.42951	0.632295	0.642158	0.361534	0.128322	0.732128
TTR190-0407	0407	Tumor	R	7.3044	0.387335	0.642158	0.361534	0.246717	0.732128
TTR222-0407	0407	Tumor	R	7.2289	0.387335	0.642158	0.361534	0.250848	0.732128
TTR214-0407	0407	Tumor	R	6.65722	1.13189	1.05362	0.82484	0.539434	1.20124
TTR227-0407	0407	Tumor	R	6.59715	167.663	0.642158	0.361534	0.128322	0.732128
TTR185-0407	0407	Tumor	R	6.58532	0.387335	0.642158	0.361534	0.128322	0.732128
TTR232-0407	0407	Tumor	R	6.33672	0.387335	0.642158	1.07698	25.3528	1.21507
TTR171-0407	0407	Tumor	R	6.27843	57.0145	0.642158	0.361534	0.45745	0.732128
TTR177-0407	0407	Tumor	R	6.12001	0.387335	1.36626	39.9056	0.128322	0.732128
TTR127-0407	0407	Tumor	R	6.05017	0.387335	0.642158	0.361534	0.128322	0.732128
TTR219-0407	0407	Tumor	R	5.63613	0.387335	1.06104	0.361534	0.212026	1.20969
TTR103-0407	0407	Tumor	R	5.61354	0.387335	0.642158	0.361534	46.2737	0.732128
TTR187-0407	0407	Tumor	R	5.38426	0.387335	0.642158	0.361534	0.564827	0.732128
TTR129-0407	0407	Tumor	R	5.29859	0.387335	0.642158	0.361534	0.128322	0.732128
TTR126-0407	0407	Tumor	R	5.14737	87.6602	0.642158	0.361534	0.128322	0.732128
TTR209-0407	0407	Tumor	R	5.12675	0.387335	0.642158	37.4826	0.501218	0.732128
TTR105-0407	0407	Tumor	R	4.70611	0.387335	1.36031	0.361534	0.27183	1.5509
TTR235-0407	0407	Tumor	R	4.56295	172.778	0.642158	0.361534	0.128322	0.732128
TTR165-0407	0407	Tumor	R	4.42595	0.387335	0.642158	0.361534	0.2154	0.732128
TTR98-0407	0407	Tumor	R	4.25323	109.581	0.642158	0.361534	0.128322	0.732128
TTR200-0407	0407	Tumor	R	3.94885	437.808	1.15178	0.361534	92.2914	1.89418
TTR158-0407	0407	Tumor	R	3.76058	0.387335	0.642158	0.361534	0.128322	1.28787
TTR109-0407	0407	Tumor	R	3.02674	73.97	0.642158	0.361534	0.128322	0.732128
TTR169-0407	0407	Tumor	R	2.75209	0.387335	0.642158	0.361534	0.290243	0.732128
TTR180-0407	0407	Tumor	R	2.68631	106.285	0.642158	0.361534	0.143859	0.732128
TTR192-0407	0407	Tumor	R	2.57761	41.9472	0.642158	0.361534	0.128322	0.732128
TTR150-0407	0407	Tumor	R	2.33114	0.387335	1.41829	0.361534	0.283416	0.732128
TTR142-0407	0407	Tumor	R	1.98964	0.387335	0.642158	0.361534	0.128322	0.732128
TTR216-0407	0407	Tumor	R	1.87404	0.632699	0.642158	0.819573	0.290898	2.12346
TTR194-0407	0407	Tumor	R	1.5407	0.387335	0.642158	0.361534	0.128322	0.732128
TTR186-0407	0407	Tumor	R	0.733512	0.387335	0.642158	0.361534	0.128322	0.732128
TTR239-0407	0407	Tumor	R	0.504794	0.387335	0.642158	0.361534	0.128322	0.732128
TTR230-0407	0407	Tumor	R	0.174345	1.23656	0.642158	0.361534	0.128322	0.732128
TTR162-0407	0407	Tumor	R	0.132161	0.387335	0.642158	0.361534	0.128322	0.732128
TTR123-0407	0407	Tumor	R	0.120278	0.387335	0.642158	0.361534	0.128322	0.732128
TTR233-0407	0407	Tumor	R	0.112577	232.596	504.776	0.361534	222.424	0.732128
TTR199-0407	0407	Tumor	R	0.108888	0.387335	0.642158	216.721	0.287977	1.64303
TTR120-0407	0407	Tumor	R	0.0947982	0.387335	0.642158	0.361534	0.128322	0.732128
TTR178-0407	0407	Tumor	R	0.089925	0.387335	53.8692	0.361534	0.128322	0.732128
TTR226-0407	0407	Tumor	R	0.0837617	0.387335	0.642158	0.361534	0.241266	172.784
TTR135-0407	0407	Tumor	R	0.0803432	0.387335	0.642158	0.361534	10.8405	0.732128
TTR116-0407	0407	Tumor	R	0.0736632	0.387335	0.642158	0.361534	49.8501	0.732128
TTR240-0407	0407	Tumor	R	0.0693111	0.387335	0.642158	0.361534	1464.47	0.732128
TTR155-0407	0407	Tumor	R	0.0649922	173.547	135.979	0.361534	166.258	22.7748
TTR228-0407	0407	Tumor	R	0.0649193	0.387335	0.642158	0.361534	232.002	0.732128
TTR114-0407	0407	Tumor	R	0.0607828	0.705291	29.6345	0.361534	283.169	0.732128
TTR195-0407	0407	Tumor	R	0.0603292	0.387335	0.642158	0.361534	0.128322	0.732128
TTR238-0407	0407	Tumor	R	0.0579871	0.387335	2.59464	0.361534	0.323404	0.732128
TTR117-0407	0407	Tumor	R	0.0571833	263.306	141.806	0.898526	8.89587	0.732128
TTR101-0407	0407	Tumor	R	0.0532014	0.387335	9.91157	0.361534	441.481	332.187
TTR161-0407	0407	Tumor	R	0.0520422	91.2982	0.642158	28.6466	66.518	99.5844
TTR196-0407	0407	Tumor	R	0.0510694	0.387335	0.642158	0.361534	0.128322	0.732128
TTR136-0407	0407	Tumor	R	0.0501029	0.387335	2.91074	0.361534	0.430542	1.59427
TTR128-0407	0407	Tumor	R	0.0486293	17.2086	136.505	0.361534	393.367	61.8762
TTR125-0407	0407	Tumor	R	0.0462923	0.387335	0.642158	0.361534	0.388037	0.732128
TTR137-0407	0407	Tumor	R	0.0457127	0.387335	1.27583	91.3339	7.09273	0.732128
TTR106-0407	0407	Tumor	R	0.0449945	671.79	441.836	0.361534	356.339	0.732128
TTR175-0407	0407	Tumor	R	0.044207	0.387335	0.642158	0.361534	0.364778	0.732128
TTR166-0407	0407	Tumor	R	0.0439529	2.50287	0.642158	0.361534	45.2173	0.732128
TTR229-0407	0407	Tumor	R	0.0433128	0.387335	0.642158	0.361534	0.128322	0.732128
TTR143-0407	0407	Tumor	R	0.0427553	0.387335	0.642158	0.361534	0.238453	0.732128
TTR193-0407	0407	Tumor	R	0.0425044	179.587	0.642158	0.974218	0.128322	1.97285
TTR198-0407	0407	Tumor	R	0.0420778	0.708357	197.563	0.361534	0.128322	0.732128
TTR138-0407	0407	Tumor	R	0.0417322	0.387335	33.0417	0.361534	0.441599	0.732128
TTR102-0407	0407	Tumor	R	0.0416118	0.387335	0.642158	0.361534	0.128322	0.732128
TTR140-0407	0407	Tumor	R	0.0412734	52.0441	381.439	0.361534	112.793	597.033
TTR224-0407	0407	Tumor	R	0.0395956	0.387335	77.0275	0.361534	0.220831	0.732128
TTR197-0407	0407	Tumor	R	0.0392709	0.387335	0.642158	0.361534	0.128322	0.732128
TTR221-0407	0407	Tumor	R	0.038996	123.923	1.08836	0.612747	0.128322	1.74957
TTR207-0407	0407	Tumor	R	0.0361611	0.387335	62.6795	0.361534	0.128322	0.732128
TTR147-0407	0407	Tumor	R	0.0230085	288.023	13.3024	0.361534	380.349	225.662
TTR149-0407	0407	Tumor	R	0.0230085	171.202	0.642158	0.361534	174.924	0.732128
TTR108-0407	0407	Tumor	R	0.0230085	113.156	0.642158	0.361534	77.9499	0.732128
TTR173-0407	0407	Tumor	R	0.0230085	100.459	0.642158	29.4283	0.360163	0.732128
TTR141-0407	0407	Tumor	R	0.0230085	86.9353	0.642158	0.361534	0.128322	0.732128
TTR148-0407	0407	Tumor	R	0.0230085	54.1312	35.1495	0.361534	63.1149	0.732128
TTR236-0407	0407	Tumor	R	0.0230085	53.8318	0.642158	0.361534	16.5323	0.732128
TTR132-0407	0407	Tumor	R	0.0230085	34.0963	0.642158	0.361534	0.128322	0.732128
TTR107-0407	0407	Tumor	R	0.0230085	1.66352	6.28421	0.361534	0.128322	0.732128
TTR223-0407	0407	Tumor	R	0.0230085	1.17576	1.94928	0.361534	269.819	1.47726
TTR213-0407	0407	Tumor	R	0.0230085	1.12216	1.45433	0.590161	0.371767	1.65809
TTR113-0407	0407	Tumor	R	0.0230085	0.913827	0.642158	0.361534	30.9141	0.732128
TTR220-0407	0407	Tumor	R	0.0230085	0.88037	0.642158	0.361534	0.291662	8.65343
TTR130-0407	0407	Tumor	R	0.0230085	0.867765	0.642158	0.361534	4.42574	0.732128
TTR202-0407	0407	Tumor	R	0.0230085	0.792611	1.98596	0.361534	0.531119	0.732128
TTR145-0407	0407	Tumor	R	0.0230085	0.71961	271.121	0.361534	77.405	5.75656
TTR217-0407	0407	Tumor	R	0.0230085	0.570294	1.85546	0.532306	0.249549	1.42377
TTR157-0407	0407	Tumor	R	0.0230085	0.387335	0.642158	41.8148	0.253011	0.732128
TTR189-0407	0407	Tumor	R	0.0230085	0.387335	0.642158	34.4439	0.232608	0.732128
TTR112-0407	0407	Tumor	R	0.0230085	0.387335	77.7192	0.361534	112.17	0.732128
TTR118-0407	0407	Tumor	R	0.0230085	0.387335	0.642158	0.361534	0.128322	1.76656
TTR154-0407	0407	Tumor	R	0.0230085	0.387335	13.6616	0.361534	68.4222	0.732128
TTR203-0407	0407	Tumor	R	0.0230085	0.387335	267.023	0.361534	146.899	0.732128
TTR225-0407	0407	Tumor	R	0.0230085	0.387335	91.2955	0.361534	65.5289	0.732128
TTR234-0407	0407	Tumor	R	0.0230085	0.387335	217.36	0.361534	73.8187	94.1617
TTR100-0407	0407	Tumor	R	0.0230085	0.387335	0.642158	51.6945	0.257542	0.732128
TTR111-0407	0407	Tumor	R	0.0230085	0.387335	1.37748	0.361534	0.128322	0.732128
TTR184-0407	0407	Tumor	R	0.0230085	0.387335	1.1617	0.361534	0.232141	0.732128
TTR211-0407	0407	Tumor	R	0.0230085	0.387335	2.48889	81.9787	0.497354	0.732128
TTR173-0508	0508	Tumor	R	198.557	0.0968564	6.28768	0.32519	8.08459	0.22175
TTR136-0508	0508	Tumor	R	71.5296	0.174908	18.3311	0.32519	10.6478	0.400447
TTR130-0508	0508	Tumor	R	54.1923	35.5966	26.999	0.32519	42.4838	0.22175
TTR108-0508	0508	Tumor	R	45.9021	0.0968564	0.222489	0.32519	0.113199	0.22175
TTR141-0508	0508	Tumor	R	0.220299	44.7726	9.93379	0.32519	20.0397	0.483345
TTR151-0508	0508	Tumor	R	0.207662	0.0968564	0.222489	0.32519	16.8814	0.22175
TTR118-0508	0508	Tumor	R	0.201732	0.0968564	118.555	0.32519	56.9764	0.22175
TTR107-0508	0508	Tumor	R	0.186514	0.0968564	53.453	0.32519	0.0550122	0.22175
TTR111-0508	0508	Tumor	R	0.168975	56.1922	14.1247	9.28321	13.7697	137.59
TTR114-0508	0508	Tumor	R	0.101069	114.942	0.222489	1.10626	13.1328	0.22175
TTR113-0508	0508	Tumor	R	0.101069	73.365	0.556427	377.369	0.0745532	0.22175
TTR133-0508	0508	Tumor	R	0.101069	64.3953	0.380458	0.32519	14.6128	0.22175
TTR165-0508	0508	Tumor	R	0.101069	58.3856	0.222489	0.564433	34.5063	0.22175
TTR117-0508	0508	Tumor	R	0.101069	50.9813	98.4985	0.32519	7.76172	60.2725
TTR177-0508	0508	Tumor	R	0.101069	40.1411	81.149	0.32519	70.8738	0.396712
TTR160-0508	0508	Tumor	R	0.101069	39.2591	139.092	0.32519	79.1662	246.136
TTR185-0508	0508	Tumor	R	0.101069	35.7781	77.4185	0.32519	20.2984	0.22175
TTR155-0508	0508	Tumor	R	0.101069	34.8481	75.3335	0.32519	9.25105	0.22175
TTR157-0508	0508	Tumor	R	0.101069	32.9618	34.1378	127.35	60.393	14.8479
TTR122-0508	0508	Tumor	R	0.101069	32.8776	38.364	30.7112	25.6915	47.8625
TTR175-0508	0508	Tumor	R	0.101069	27.5258	16.4143	0.32519	27.9499	54.2489
TTR148-0508	0508	Tumor	R	0.101069	25.5446	110.235	0.32519	2.72617	0.22175
TTR184-0508	0508	Tumor	R	0.101069	25.3618	52.455	0.32519	13.7156	0.22175
TTR153-0508	0508	Tumor	R	0.101069	24.4319	64.6029	0.32519	63.4034	0.22175
TTR178-0508	0508	Tumor	R	0.101069	22.1865	69.7458	0.32519	32.0588	20.0899
TTR192-0508	0508	Tumor	R	0.101069	22.0956	41.4225	0.32519	36.3846	65.4709
TTR167-0508	0508	Tumor	R	0.101069	21.6486	32.33	0.32519	64.559	0.22175
TTR166-0508	0508	Tumor	R	0.101069	19.3191	32.3356	0.32519	20.3601	48.4314
TTR126-0508	0508	Tumor	R	0.101069	17.2703	46.9267	0.32519	45.717	0.22175
TTR187-0508	0508	Tumor	R	0.101069	17.2281	5.36984	0.32519	23.7678	51.3587
TTR162-0508	0508	Tumor	R	0.101069	16.2218	14.1353	0.32519	23.5129	0.22175
TTR105-0508	0508	Tumor	R	0.101069	15.4543	1.94717	0.32519	1.41631	0.22175
TTR109-0508	0508	Tumor	R	0.101069	15.2661	56.305	0.32519	13.7875	41.9383
TTR120-0508	0508	Tumor	R	0.101069	13.7494	80.0173	0.32519	54.9535	54.2279
TTR127-0508	0508	Tumor	R	0.101069	13.5252	2.96797	108.198	32.3145	0.382712
TTR150-0508	0508	Tumor	R	0.101069	13.2586	9.36298	30.4702	20.7711	0.22175
TTR128-0508	0508	Tumor	R	0.101069	8.28358	136.161	25.9792	3.60538	7.71905
TTR191-0508	0508	Tumor	R	0.101069	6.63434	49.9496	0.32519	24.194	129.28
TTR129-0508	0508	Tumor	R	0.101069	4.88402	23.2973	0.32519	29.0628	0.22175
TTR135-0508	0508	Tumor	R	0.101069	4.76624	96.258	0.32519	104.606	168.036
TTR106-0508	0508	Tumor	R	0.101069	4.13195	0.222489	0.32519	21.3427	0.22175
TTR149-0508	0508	Tumor	R	0.101069	3.78038	126.626	0.32519	54.8874	0.22175
TTR147-0508	0508	Tumor	R	0.101069	1.14036	56.0919	0.32519	27.6256	0.405525
TTR134-0508	0508	Tumor	R	0.101069	0.344677	0.222489	0.32519	18.2847	63.2008
TTR143-0508	0508	Tumor	R	0.101069	0.225681	21.529	0.32519	4.21283	0.22175
TTR110-0508	0508	Tumor	R	0.101069	0.18585	100.801	0.32519	101.401	1.85173
TTR138-0508	0508	Tumor	R	0.101069	0.175183	10.1183	0.588165	19.3637	123.956
TTR190-0508	0508	Tumor	R	0.101069	0.168346	44.5619	0.32519	4.84849	0.22175
TTR176-0508	0508	Tumor	R	0.101069	0.0968564	8.64786	0.32519	0.0298104	0.22175
TTR112-0508	0508	Tumor	R	0.101069	0.0968564	25.4095	0.32519	52.4945	43.7146
TTR115-0508	0508	Tumor	R	0.101069	0.0968564	3.07925	0.32519	55.2244	45.9203
TTR116-0508	0508	Tumor	R	0.101069	0.0968564	80.9813	0.32519	18.2318	0.22175
TTR119-0508	0508	Tumor	R	0.101069	0.0968564	31.217	0.32519	58.5797	0.22175
TTR123-0508	0508	Tumor	R	0.101069	0.0968564	19.0454	0.513625	29.5683	0.22175
TTR124-0508	0508	Tumor	R	0.101069	0.0968564	86.4315	0.32519	60.7203	77.5885
TTR125-0508	0508	Tumor	R	0.101069	0.0968564	110.415	0.32519	24.1969	107.389
TTR131-0508	0508	Tumor	R	0.101069	0.0968564	11.8035	0.32519	5.69441	0.22175
TTR132-0508	0508	Tumor	R	0.101069	0.0968564	0.222489	50.9666	31.9012	185.725
TTR137-0508	0508	Tumor	R	0.101069	0.0968564	0.222489	0.32519	71.1967	126.206
TTR139-0508	0508	Tumor	R	0.101069	0.0968564	0.222489	0.32519	19.2964	0.22175
TTR142-0508	0508	Tumor	R	0.101069	0.0968564	53.6213	0.32519	27.1072	0.22175
TTR145-0508	0508	Tumor	R	0.101069	0.0968564	27.6713	0.32519	63.2871	0.22175
TTR146-0508	0508	Tumor	R	0.101069	0.0968564	0.222489	0.32519	67.0888	24.6742
TTR152-0508	0508	Tumor	R	0.101069	0.0968564	14.4377	0.32519	48.5782	0.22175
TTR154-0508	0508	Tumor	R	0.101069	0.0968564	69.2061	0.32519	0.0298104	0.22175
TTR156-0508	0508	Tumor	R	0.101069	0.0968564	43.6736	0.32519	3.95015	0.22175
TTR158-0508	0508	Tumor	R	0.101069	0.0968564	0.222489	0.32519	49.6873	0.22175
TTR159-0508	0508	Tumor	R	0.101069	0.0968564	34.2203	0.32519	12.9393	58.6627
TTR161-0508	0508	Tumor	R	0.101069	0.0968564	0.222489	0.32519	27.5886	0.22175
TTR163-0508	0508	Tumor	R	0.101069	0.0968564	61.0933	0.32519	29.8524	0.22175
TTR164-0508	0508	Tumor	R	0.101069	0.0968564	50.4903	0.32519	69.7868	0.22175
TTR169-0508	0508	Tumor	R	0.101069	0.0968564	0.222489	0.32519	32.037	0.22175
TTR170-0508	0508	Tumor	R	0.101069	0.0968564	0.222489	0.32519	39.4158	32.1364
TTR171-0508	0508	Tumor	R	0.101069	0.0968564	72.4912	0.32519	15.3689	0.22175
TTR172-0508	0508	Tumor	R	0.101069	0.0968564	70.3988	0.32519	42.8614	9.50167
TTR174-0508	0508	Tumor	R	0.101069	0.0968564	4.22735	0.32519	25.1465	0.22175
TTR179-0508	0508	Tumor	R	0.101069	0.0968564	11.2092	0.32519	47.5562	0.22175
TTR180-0508	0508	Tumor	R	0.101069	0.0968564	0.350541	0.32519	23.3806	0.22175
TTR181-0508	0508	Tumor	R	0.101069	0.0968564	0.222489	141.851	24.7246	0.22175
TTR182-0508	0508	Tumor	R	0.101069	0.0968564	52.091	93.9534	21.6313	43.2225
TTR183-0508	0508	Tumor	R	0.101069	0.0968564	200.655	0.32519	65.1484	48.3168
TTR186-0508	0508	Tumor	R	0.101069	0.0968564	0.222489	0.726931	51.46	0.22175
TTR188-0508	0508	Tumor	R	0.101069	0.0968564	14.6223	0.32519	25.3045	48.4965
TTR189-0508	0508	Tumor	R	0.101069	0.0968564	15.7902	0.32519	40.9767	0.22175
TTR168-0508	0508	Tumor	R	0.101069	0.0968564	0.222489	0.32519	7.88796	0.22175
TTR47-1116	1116	Tumor	R	119.738	0.154867	0.243294	0.191468	45.8737	0.207409
TTR98-1116	1116	Tumor	R	48.8622	41.0237	23.1136	0.376947	17.5654	0.119845
TTR68-1116	1116	Tumor	R	21.03	51.5211	19.7451	18.9412	8.35508	32.0767
TTR6-1116	1116	Tumor	R	1.07445	0.193662	37.0573	25.0566	1.48811	18.9209
TTR50-1116	1116	Tumor	R	0.55712	39.8089	48.67	0.191468	14.0472	28.4961
TTR110-1116	1116	Tumor	R	0.545896	0.0629213	204.18	0.346505	17.7278	0.119845
TTR105-1116	1116	Tumor	R	0.487167	0.0629213	141.389	0.191468	21.5162	0.119845
TTR15-1116	1116	Tumor	R	0.425228	36.5272	0.155525	0.191468	0.112086	0.119845
TTR152-1116	1116	Tumor	R	0.416971	0.188867	0.228789	0.191468	0.391166	0.479674
TTR16-1116	1116	Tumor	R	0.415517	0.187989	57.6477	0.191468	0.237524	0.238952
TTR18-1116	1116	Tumor	R	0.407228	0.0629213	0.221662	0.191468	0.104584	0.348525
TTR115-1116	1116	Tumor	R	0.405158	100.696	4.10615	0.191468	85.0005	0.232995
TTR147-1116	1116	Tumor	R	0.388153	36.9135	127.948	0.191468	44.5984	0.636698
TTR111-1116	1116	Tumor	R	0.386127	0.116581	187.999	0.191468	30.1145	35.3808
TTR8-1116	1116	Tumor	R	0.380096	0.0629213	4.53479	0.191468	68.4158	0.416057
TTR103-1116	1116	Tumor	R	0.374422	141.118	115.265	0.191468	20.5556	9.09445
TTR24-1116	1116	Tumor	R	0.372103	0.112347	28.5161	0.191468	113.521	0.402268
TTR114-1116	1116	Tumor	R	0.364372	0.345471	116.506	0.191468	3.45083	155.381
TTR113-1116	1116	Tumor	R	0.356507	0.152355	25.7524	0.191468	46.5807	0.119845
TTR26-1116	1116	Tumor	R	0.350179	0.0629213	4.6913	0.191468	26.0516	0.201378
TTR80-1116	1116	Tumor	R	0.345527	43.5349	0.0762214	0.191468	1.09333	0.119845
TTR162-1116	1116	Tumor	R	0.3412	20.9526	147.148	0.435486	36.8013	66.1028
TTR82-1116	1116	Tumor	R	0.334159	9.32752	0.812151	0.191468	11.0419	0.119845
TTR77-1116	1116	Tumor	R	0.327275	19.4801	52.554	39.9461	30.2569	0.119845
TTR158-1116	1116	Tumor	R	0.2084	223.881	13.1302	0.390205	48.4583	63.3126
TTR64-1116	1116	Tumor	R	0.2084	212.485	9.10512	0.191468	17.4398	0.364611
TTR37-1116	1116	Tumor	R	0.2084	175.847	16.3849	43.8572	0.536411	0.119845
TTR21-1116	1116	Tumor	R	0.2084	138.938	100.006	0.191468	21.912	180.125
TTR100-1116	1116	Tumor	R	0.2084	133.667	29.7215	108.87	24.1153	669.607
TTR61-1116	1116	Tumor	R	0.2084	79.9376	33.9401	0.191468	1.56963	20.3351
TTR2-1116	1116	Tumor	R	0.2084	60.4695	138.488	90.4034	66.9316	179.708
TTR43-1116	1116	Tumor	R	0.2084	56.4732	129.302	28.6751	25.4236	49.4434
TTR57-1116	1116	Tumor	R	0.2084	55.259	0.170131	0.191468	0.0350916	0.119845
TTR1-1116	1116	Tumor	R	0.2084	54.9292	0.140749	0.191468	0.0768648	0.322764
TTR120-1116	1116	Tumor	R	0.2084	54.7641	521.01	0.191468	27.508	77.6035
TTR150-1116	1116	Tumor	R	0.2084	52.2348	0.276856	0.191468	0.0788734	67.9445
TTR13-1116	1116	Tumor	R	0.2084	50.4032	111.036	0.191468	46.3017	35.9627
TTR81-1116	1116	Tumor	R	0.2084	48.3208	46.2876	0.191468	18.5697	1.05046
TTR9-1116	1116	Tumor	R	0.2084	46.8705	67.3438	34.9757	27.3559	52.9516
TTR22-1116	1116	Tumor	R	0.2084	46.5151	118.194	39.4042	79.7958	299.445
TTR73-1116	1116	Tumor	R	0.2084	44.8135	30.8872	0.191468	20.6825	0.119845
TTR62-1116	1116	Tumor	R	0.2084	40.487	230.426	38.5058	35.5592	79.9899
TTR79-1116	1116	Tumor	R	0.2084	40.4254	124.466	0.191468	15.2454	131.416
TTR146-1116	1116	Tumor	R	0.2084	39.2853	379.341	0.279421	0.201264	172.655
TTR33-1116	1116	Tumor	R	0.2084	36.0693	3.23385	2.9412	18.7329	0.119845
TTR90-1116	1116	Tumor	R	0.2084	35.7098	177.941	0.191468	12.7594	0.312185
TTR160-1116	1116	Tumor	R	0.2084	30.2345	62.7744	0.191468	38.088	210.21
TTR88-1116	1116	Tumor	R	0.2084	29.9353	302.325	0.191468	7.53032	138.366
TTR89-1116	1116	Tumor	R	0.2084	27.4867	183.772	0.191468	27.035	0.195218
TTR25-1116	1116	Tumor	R	0.2084	26.0089	0.373202	0.191468	10.3014	57.1656
TTR17-1116	1116	Tumor	R	0.2084	25.5326	111.958	0.191468	28.1911	0.119845
TTR10-1116	1116	Tumor	R	0.2084	19.4456	125.686	290.261	35.7701	144.563
TTR166-1116	1116	Tumor	R	0.2084	19.4078	262.936	0.191468	31.6599	0.299581
TTR19-1116	1116	Tumor	R	0.2084	16.721	281.204	21.3702	6.81403	0.445822
TTR38-1116	1116	Tumor	R	0.2084	16.5397	38.8657	0.191468	6.85242	45.4181
TTR72-1116	1116	Tumor	R	0.2084	15.9796	53.8905	47.035	6.0066	49.1687
TTR116-1116	1116	Tumor	R	0.2084	13.5247	104.476	0.191468	0.0333875	152.03
TTR69-1116	1116	Tumor	R	0.2084	11.5584	27.0422	0.191468	9.56709	0.180329
TTR28-1116	1116	Tumor	R	0.2084	10.8921	24.5147	0.191468	41.9472	14.9874
TTR109-1116	1116	Tumor	R	0.2084	10.0305	0.435581	0.191468	8.56002	0.232851
TTR95-1116	1116	Tumor	R	0.2084	9.71613	81.2606	0.191468	12.2634	0.119845
TTR163-1116	1116	Tumor	R	0.2084	8.51947	0.192631	0.288941	0.0548787	0.119845
TTR40-1116	1116	Tumor	R	0.2084	8.35897	32.3601	0.191468	27.1835	69.6294
TTR30-1116	1116	Tumor	R	0.2084	6.6612	58.6423	0.191468	34.038	22.0744
TTR84-1116	1116	Tumor	R	0.2084	2.15061	128.886	0.191468	22.885	0.119845
TTR155-1116	1116	Tumor	R	0.2084	2.02705	437.291	0.191468	47.2855	29.5947
TTR168-1116	1116	Tumor	R	0.2084	1.56909	134.996	0.191468	45.5172	132.687
TTR3-1116	1116	Tumor	R	0.2084	0.861256	15.3562	1.4871	30.5485	3.46511
TTR60-1116	1116	Tumor	R	0.2084	0.777751	181.729	0.191468	0.560787	0.170272
TTR145-1116	1116	Tumor	R	0.2084	0.297311	39.1173	0.191468	14.5145	0.86391
TTR70-1116	1116	Tumor	R	0.2084	0.257503	0.194077	0.191468	43.5697	64.9777
TTR92-1116	1116	Tumor	R	0.2084	0.243339	97.9448	28.1908	23.9435	0.257301
TTR20-1116	1116	Tumor	R	0.2084	0.242338	13.6963	0.191468	25.0368	3.08153
TTR165-1116	1116	Tumor	R	0.2084	0.239388	0.396874	0.191468	0.0826151	0.455959
TTR31-1116	1116	Tumor	R	0.2084	0.204103	55.6592	0.191468	6.76175	0.119845
TTR63-1116	1116	Tumor	R	0.2084	0.192104	0.232711	0.191468	19.3704	90.3596
TTR58-1116	1116	Tumor	R	0.2084	0.176098	0.316146	0.191468	43.7865	10.0359
TTR4-1116	1116	Tumor	R	0.2084	0.17434	12.4935	22.0598	13.6528	208.412
TTR91-1116	1116	Tumor	R	0.2084	0.174222	16.3454	0.191468	4.02925	100.392
TTR107-1116	1116	Tumor	R	0.2084	0.173853	139.899	0.360249	16.4453	0.22549
TTR46-1116	1116	Tumor	R	0.2084	0.169246	0.119154	0.191468	0.0584082	0.254855
TTR66-1116	1116	Tumor	R	0.2084	0.168116	105.653	0.191468	131.096	0.119845
TTR49-1116	1116	Tumor	R	0.2084	0.164674	8.82776	0.191468	7.78231	0.119845
TTR83-1116	1116	Tumor	R	0.2084	0.15437	8.88314	0.191468	52.9947	142.425
TTR59-1116	1116	Tumor	R	0.2084	0.150477	191.786	0.191468	4.19157	0.119845
TTR153-1116	1116	Tumor	R	0.2084	0.138153	0.121789	0.191468	36.8896	63.957
TTR96-1116	1116	Tumor	R	0.2084	0.136324	0.520815	0.191468	0.123043	0.119845
TTR44-1116	1116	Tumor	R	0.2084	0.135171	91.2296	0.191468	59.115	55.7839
TTR149-1116	1116	Tumor	R	0.2084	0.135035	74.1988	0.191468	45.3537	0.463231
TTR151-1116	1116	Tumor	R	0.2084	0.134547	94.3912	59.0397	60.9042	0.119845
TTR94-1116	1116	Tumor	R	0.2084	0.134435	102.3	0.191468	0.786794	0.528477
TTR161-1116	1116	Tumor	R	0.2084	0.130615	172.896	0.294462	4.91597	0.119845
TTR65-1116	1116	Tumor	R	0.2084	0.129095	0.356788	0.191468	3.17326	2.82972
TTR167-1116	1116	Tumor	R	0.2084	0.124635	0.225738	0.191468	0.0643104	0.119845
TTR36-1116	1116	Tumor	R	0.2084	0.1244	0.0762214	0.191468	8.69946	0.119845
TTR71-1116	1116	Tumor	R	0.2084	0.11447	82.6292	0.191468	15.5702	0.119845
TTR157-1116	1116	Tumor	R	0.2084	0.11407	26.7814	0.347113	59.4384	0.314691
TTR86-1116	1116	Tumor	R	0.2084	0.110748	20.0061	0.191468	44.4623	0.119845
TTR148-1116	1116	Tumor	R	0.2084	0.105626	39.8577	0.581314	78.9276	0.363862
TTR23-1116	1116	Tumor	R	0.2084	0.105621	48.6983	0.191468	24.7489	0.201175
TTR159-1116	1116	Tumor	R	0.2084	0.103439	96.4258	0.314763	12.9422	0.274194
TTR74-1116	1116	Tumor	R	0.2084	0.091106	34.7648	0.191468	15.1566	0.173528
TTR78-1116	1116	Tumor	R	0.2084	0.0904542	127.951	69.8143	13.0488	0.119845
TTR51-1116	1116	Tumor	R	0.2084	0.0629213	12.6043	0.191468	18.1491	11.6969
TTR53-1116	1116	Tumor	R	0.2084	0.0629213	0.0762214	0.191468	0.507007	0.119845
TTR108-1116	1116	Tumor	R	0.2084	0.0629213	0.2241	0.191468	10.3855	81.4222
TTR118-1116	1116	Tumor	R	0.2084	0.0629213	32.5441	27.867	70.6195	184.242
TTR119-1116	1116	Tumor	R	0.2084	0.0629213	109.098	0.191468	43.8126	0.119845
TTR154-1116	1116	Tumor	R	0.2084	0.0629213	84.0453	0.191468	2.17254	0.383635
TTR156-1116	1116	Tumor	R	0.2084	0.0629213	140.582	128.412	22.4835	0.334819
TTR164-1116	1116	Tumor	R	0.2084	0.0629213	73.8244	0.191468	48.072	0.225164
TTR29-1116	1116	Tumor	R	0.2084	0.0629213	14.3736	21.5727	15.1416	0.119845
TTR35-1116	1116	Tumor	R	0.2084	0.0629213	130.362	0.191468	8.34082	0.119845
TTR5-1116	1116	Tumor	R	0.2084	0.0629213	96.1514	0.191468	8.33647	116.343
TTR52-1116	1116	Tumor	R	0.2084	0.0629213	53.2193	0.191468	24.6612	6.21833
TTR54-1116	1116	Tumor	R	0.2084	0.0629213	16.6584	0.191468	21.1213	0.119845
TTR56-1116	1116	Tumor	R	0.2084	0.0629213	17.7728	0.191468	19.1132	0.261088
TTR76-1116	1116	Tumor	R	0.2084	0.0629213	69.6178	0.191468	30.2059	0.17838
TTR93-1116	1116	Tumor	R	0.2084	0.0629213	117.946	0.300564	8.85592	0.392992
TTR97-1116	1116	Tumor	R	0.2084	0.0629213	155.322	0.191468	59.8483	135.454
TTR32-1116	1116	Tumor	R	0.2084	0.0629213	0.0762214	0.191468	0.0583856	0.170442
TTR117-1116	1116	Tumor	R	0.2084	0.0629213	63.926	0.191468	41.4452	10.4247
TTR42-1116	1116	Tumor	R	0.2084	0.0629213	19.7943	0.191468	0.0217147	27.8743
TTS63-0205	0205	Tumor	S	90.3252	0.391814	0.639123	0.471033	0.0836925	0.49345
TTS109-0205	0205	Tumor	S	15.6843	0.391814	47.8032	0.471033	57.3282	53.4965
TTS78-0205	0205	Tumor	S	13.0005	0.391814	0.161455	0.471033	0.0836925	0.49345
TTS54-0205	0205	Tumor	S	9.41482	0.391814	0.161455	3.81418	0.0836925	0.49345
TTS36-0205	0205	Tumor	S	6.94412	18.8625	15.7917	0.471033	29.6037	3.4012
TTS2-0205	0205	Tumor	S	4.15797	14.6921	174.399	0.471033	46.6661	67.621
TTS94-0205	0205	Tumor	S	0.918103	0.391814	85.1744	0.471033	28.374	0.49345
TTS81-0205	0205	Tumor	S	0.734123	0.391814	0.161455	0.471033	0.0836925	0.49345
TTS6-0205	0205	Tumor	S	0.503526	1.43484	79.6744	0.471033	56.116	44.4985
TTS90-0205	0205	Tumor	S	0.501029	0.391814	30.1992	0.471033	46.5742	0.49345
TTS138-0205	0205	Tumor	S	0.441108	0.391814	85.967	0.471033	68.9817	36.4878
TTS84-0205	0205	Tumor	S	0.384686	0.391814	31.68	69.9874	31.9756	79.8686
TTS38-0205	0205	Tumor	S	0.312991	0.391814	17.1958	0.471033	2.03756	0.49345
TTS60-0205	0205	Tumor	S	0.216011	129.641	59.378	5.24151	13.5244	67.246
TTS58-0205	0205	Tumor	S	0.216011	105.754	132.286	0.471033	89.2968	0.49345
TTS33-0205	0205	Tumor	S	0.216011	81.47	525.882	0.471033	37.9278	15.6208
TTS17-0205	0205	Tumor	S	0.216011	75.6123	76.7495	0.471033	53.9803	0.49345
TTS121-0205	0205	Tumor	S	0.216011	74.2668	153.216	0.471033	48.4096	0.49345
TTS19-0205	0205	Tumor	S	0.216011	70.0489	55.4267	0.471033	30.5078	20.1336
TTS4-0205	0205	Tumor	S	0.216011	65.884	111.205	0.471033	25.4783	0.49345
TTS89-0205	0205	Tumor	S	0.216011	63.7146	32.2765	0.471033	46.4879	0.49345
TTS124-0205	0205	Tumor	S	0.216011	57.4712	47.7603	11.5283	21.1457	0.49345
TTS59-0205	0205	Tumor	S	0.216011	41.5919	29.2467	0.471033	12.6363	0.49345
TTS132-0205	0205	Tumor	S	0.216011	38.9035	61.826	0.471033	6.54713	8.80801
TTS67-0205	0205	Tumor	S	0.216011	34.8658	34.1805	0.471033	46.0102	0.49345
TTS100-0205	0205	Tumor	S	0.216011	33.9331	72.458	0.471033	55.4315	0.49345
TTS126-0205	0205	Tumor	S	0.216011	33.6673	128.32	0.471033	7.68403	0.49345
TTS13-0205	0205	Tumor	S	0.216011	33.2914	115.145	0.471033	33.6592	0.49345
TTS55-0205	0205	Tumor	S	0.216011	31.6991	157.988	0.471033	48.4049	0.49345
TTS7-0205	0205	Tumor	S	0.216011	30.1771	33.3162	0.471033	26.4414	37.5179
TTS32-0205	0205	Tumor	S	0.216011	29.455	60.0419	0.471033	20.0009	0.49345
TTS26-0205	0205	Tumor	S	0.216011	27.6032	194.921	15.2698	25.8244	0.49345
TTS87-0205	0205	Tumor	S	0.216011	26.6258	26.3153	0.471033	16.4427	0.49345
TTS99-0205	0205	Tumor	S	0.216011	26.1204	24.1988	0.471033	38.743	26.192
TTS86-0205	0205	Tumor	S	0.216011	23.5992	20.0048	0.471033	16.938	0.49345
TTS37-0205	0205	Tumor	S	0.216011	19.0037	76.0887	60.8833	37.6924	136.913
TTS102-0205	0205	Tumor	S	0.216011	17.9278	55.5299	0.471033	44.3027	0.49345
TTS141-0205	0205	Tumor	S	0.216011	17.0406	17.071	0.471033	39.6528	0.49345
TTS115-0205	0205	Tumor	S	0.216011	15.7134	157.83	0.471033	24.0542	12.2275
TTS65-0205	0205	Tumor	S	0.216011	15.3398	8.94464	0.471033	6.52868	0.49345
TTS91-0205	0205	Tumor	S	0.216011	14.0642	24.8885	0.471033	16.633	60.4413
TTS232-0205	0205	Tumor	S	0.216011	13.5822	62.8381	0.471033	77.1247	0.49345
TTS53-0205	0205	Tumor	S	0.216011	12.3683	134.953	0.471033	25.1061	120.687
TTS73-0205	0205	Tumor	S	0.216011	12.1089	29.4759	0.471033	7.69934	39.0711
TTS74-0205	0205	Tumor	S	0.216011	11.7446	97.7709	0.471033	29.2492	27.5432
TTS92-0205	0205	Tumor	S	0.216011	11.0328	68.2308	0.471033	25.4648	46.4405
TTS57-0205	0205	Tumor	S	0.216011	4.41944	307.698	0.471033	24.8607	54.2608
TTS41-0205	0205	Tumor	S	0.216011	3.00796	9.4199	0.471033	24.0799	0.49345
TTS70-0205	0205	Tumor	S	0.216011	2.22924	29.9742	0.471033	23.7305	3.96453
TTS11-0205	0205	Tumor	S	0.216011	1.81274	82.8176	5.31097	39.6921	109.355
TTS1-0205	0205	Tumor	S	0.216011	1.0046	24.9075	0.471033	49.1683	0.49345
TTS10-0205	0205	Tumor	S	0.216011	0.391814	78.6851	0.471033	23.2373	0.49345
TTS104-0205	0205	Tumor	S	0.216011	0.391814	100.885	0.471033	21.2293	0.49345
TTS106-0205	0205	Tumor	S	0.216011	0.391814	109.302	0.471033	47.9323	78.5073
TTS107-0205	0205	Tumor	S	0.216011	0.391814	88.5795	0.471033	40.7902	0.49345
TTS108-0205	0205	Tumor	S	0.216011	0.391814	78.5292	0.471033	14.9457	0.49345
TTS116-0205	0205	Tumor	S	0.216011	0.391814	79.2138	0.471033	9.0476	39.7543
TTS117-0205	0205	Tumor	S	0.216011	0.391814	43.5654	0.471033	17.4267	0.49345
TTS118-0205	0205	Tumor	S	0.216011	0.391814	48.1554	0.471033	0.820222	0.49345
TTS12-0205	0205	Tumor	S	0.216011	0.391814	117.711	0.471033	68.1542	51.5161
TTS122-0205	0205	Tumor	S	0.216011	0.391814	51.5926	0.471033	23.9925	44.9076
TTS123-0205	0205	Tumor	S	0.216011	0.391814	58.432	0.471033	53.782	146.075
TTS125-0205	0205	Tumor	S	0.216011	0.391814	48.5268	12.2593	12.6509	0.49345
TTS128-0205	0205	Tumor	S	0.216011	0.391814	241.378	0.471033	25.6291	0.49345
TTS133-0205	0205	Tumor	S	0.216011	0.391814	3.07917	0.471033	20.6907	0.49345
TTS135-0205	0205	Tumor	S	0.216011	0.391814	10.2852	0.471033	33.3198	0.49345
TTS139-0205	0205	Tumor	S	0.216011	0.391814	14.752	0.471033	28.9614	0.49345
TTS14-0205	0205	Tumor	S	0.216011	0.391814	50.1241	0.471033	30.2594	11.7007
TTS142-0205	0205	Tumor	S	0.216011	0.391814	18.5412	0.471033	24.1529	0.49345
TTS143-0205	0205	Tumor	S	0.216011	0.391814	1.72488	0.471033	32.0954	42.0643
TTS15-0205	0205	Tumor	S	0.216011	0.391814	21.0996	102.696	48.2603	65.7921
TTS21-0205	0205	Tumor	S	0.216011	0.391814	137.361	0.471033	28.1967	0.49345
TTS22-0205	0205	Tumor	S	0.216011	0.391814	127.093	0.471033	9.21465	0.49345
TTS24-0205	0205	Tumor	S	0.216011	0.391814	9.7884	0.471033	8.36648	0.49345
TTS25-0205	0205	Tumor	S	0.216011	0.391814	3.90471	0.471033	16.1887	30.2385
TTS28-0205	0205	Tumor	S	0.216011	0.391814	50.2811	0.471033	8.15521	0.49345
TTS29-0205	0205	Tumor	S	0.216011	0.391814	84.1055	0.471033	25.2129	14.9225
TTS35-0205	0205	Tumor	S	0.216011	0.391814	76.3132	0.471033	40.3803	0.49345
TTS39-0205	0205	Tumor	S	0.216011	0.391814	21.2072	0.471033	37.3427	0.49345
TTS40-0205	0205	Tumor	S	0.216011	0.391814	5.59198	0.471033	20.471	0.49345
TTS42-0205	0205	Tumor	S	0.216011	0.391814	48.0947	0.471033	24.4576	30.7366
TTS43-0205	0205	Tumor	S	0.216011	0.391814	64.1459	0.471033	8.20093	95.1826
TTS45-0205	0205	Tumor	S	0.216011	0.391814	61.9292	0.471033	35.8757	51.787
TTS46-0205	0205	Tumor	S	0.216011	0.391814	73.769	0.471033	50.2095	3.95929
TTS48-0205	0205	Tumor	S	0.216011	0.391814	32.7542	0.471033	25.3742	56.7163
TTS49-0205	0205	Tumor	S	0.216011	0.391814	66.8775	0.471033	25.2351	0.49345
TTS56-0205	0205	Tumor	S	0.216011	0.391814	98.7664	4.7289	27.6498	95.5581
TTS61-0205	0205	Tumor	S	0.216011	0.391814	3.28995	0.471033	17.8519	0.49345
TTS62-0205	0205	Tumor	S	0.216011	0.391814	22.1704	0.471033	92.2171	0.49345
TTS64-0205	0205	Tumor	S	0.216011	0.391814	105.908	0.471033	27.6077	55.9601
TTS66-0205	0205	Tumor	S	0.216011	0.391814	82.7965	6.73288	24.7463	52.6991
TTS68-0205	0205	Tumor	S	0.216011	0.391814	113.395	0.471033	19.2338	24.7076
TTS69-0205	0205	Tumor	S	0.216011	0.391814	97.41	0.471033	49.6357	0.49345
TTS72-0205	0205	Tumor	S	0.216011	0.391814	56.7565	0.471033	17.5093	0.49345
TTS75-0205	0205	Tumor	S	0.216011	0.391814	83.9193	0.471033	26.8018	13.0829
TTS77-0205	0205	Tumor	S	0.216011	0.391814	105.848	0.471033	6.37269	2.14145
TTS79-0205	0205	Tumor	S	0.216011	0.391814	49.6405	0.471033	35.9123	42.4441
TTS8-0205	0205	Tumor	S	0.216011	0.391814	92.532	0.471033	12.8326	0.49345
TTS83-0205	0205	Tumor	S	0.216011	0.391814	40.5723	0.471033	87.3001	34.4692
TTS88-0205	0205	Tumor	S	0.216011	0.391814	42.2221	0.471033	8.65695	60.628
TTS95-0205	0205	Tumor	S	0.216011	0.391814	23.7278	0.471033	22.6786	16.1982
TTS98-0205	0205	Tumor	S	0.216011	0.391814	73.4407	0.471033	73.9012	0.49345
TTS103-0205	0205	Tumor	S	0.216011	0.391814	0.161455	0.471033	0.0836925	0.49345
TTS130-0205	0205	Tumor	S	0.216011	0.391814	16.4829	0.471033	33.1384	0.49345
TTS137-0205	0205	Tumor	S	0.216011	0.391814	33.8279	0.471033	7.65193	23.5921
TTS9-0205	0205	Tumor	S	0.216011	0.391814	0.161455	0.471033	0.191059	0.49345
TTS97-0205	0205	Tumor	S	0.216011	0.391814	0.161455	0.471033	0.0836925	0.49345
TTS1-89-0508	0508	Tumor	S	172.062	30.4536	34.4911	0.32519	30.5686	0.22175
TTS1-20-0508	0508	Tumor	S	44.0101	0.0968564	14.9442	0.32519	4.72746	0.22175
TTS2-6-0508	0508	Tumor	S	7.32491	24.7058	0.331409	0.32519	35.3756	18.7851
TTS1-52-0508	0508	Tumor	S	5.22107	0.0968564	90.5584	0.32519	28.7	72.988
TTS1-75-0508	0508	Tumor	S	1.29143	19.0747	0.460708	0.32519	2.77475	0.934032
TTS1-81-0508	0508	Tumor	S	0.187001	0.0968564	1.73583	0.32519	37.4908	0.598828
TTS2-2-0508	0508	Tumor	S	0.101069	112.387	168.783	0.32519	10.0644	65.1031
TTS1-1-0508	0508	Tumor	S	0.101069	100.794	0.37815	0.32519	6.66211	41.9554
TTS1-46-0508	0508	Tumor	S	0.101069	84.5077	16.0871	0.32519	7.2097	0.22175
TTS1-86-0508	0508	Tumor	S	0.101069	73.2799	43.8063	11.7005	14.7447	57.9681
TTS1-72-0508	0508	Tumor	S	0.101069	56.4144	23.0774	0.32519	3.52537	0.22175
TTS1-91-0508	0508	Tumor	S	0.101069	47.9076	0.656586	0.642427	18.0311	0.438077
TTS1-49-0508	0508	Tumor	S	0.101069	44.4202	63.5187	113.228	40.5088	0.22175
TTS1-4-0508	0508	Tumor	S	0.101069	42.9106	59.3868	0.32519	53.5729	0.22175
TTS1-85-0508	0508	Tumor	S	0.101069	34.1752	0.222489	0.581728	142.99	0.22175
TTS1-44-0508	0508	Tumor	S	0.101069	30.858	93.1714	227.242	15.8092	0.22175
TTS1-22-0508	0508	Tumor	S	0.101069	29.5278	35.434	79.5813	14.5607	0.22175
TTS1-15-0508	0508	Tumor	S	0.101069	29.1868	0.222489	0.573708	0.0981559	0.22175
TTS2-4-0508	0508	Tumor	S	0.101069	25.1791	1.62777	0.32519	40.9509	0.22175
TTS1-7-0508	0508	Tumor	S	0.101069	25.1183	15.5801	0.547433	10.4813	0.22175
TTS1-37-0508	0508	Tumor	S	0.101069	20.9355	32.7545	0.32519	32.1917	3.69574
TTS1-88-0508	0508	Tumor	S	0.101069	20.4684	103.579	0.32519	45.5003	87.8238
TTS1-14-0508	0508	Tumor	S	0.101069	18.6927	20.4855	24.8721	3.03827	47.1631
TTS1-77-0508	0508	Tumor	S	0.101069	16.4078	24.446	0.32519	2.83177	20.3699
TTS2-5-0508	0508	Tumor	S	0.101069	15.7068	48.7223	0.32519	15.5826	61.1605
TTS1-63-0508	0508	Tumor	S	0.101069	14.5903	157.091	57.8596	48.7836	1.00251
TTS1-92-0508	0508	Tumor	S	0.101069	13.7875	90.9254	0.32519	4.65458	84.6984
TTS1-83-0508	0508	Tumor	S	0.101069	13.3855	143.938	43.5553	31.3776	0.788654
TTS1-67-0508	0508	Tumor	S	0.101069	12.8475	0.222489	0.32519	0.228514	0.22175
TTS1-56-0508	0508	Tumor	S	0.101069	12.7546	33.3039	0.32519	16.6266	50.64
TTS1-3-0508	0508	Tumor	S	0.101069	5.19251	2.70542	0.32519	16.8062	65.4472
TTS1-94-0508	0508	Tumor	S	0.101069	5.12445	0.380694	0.32519	7.30041	1.16782
TTS2-8-0508	0508	Tumor	S	0.101069	4.29911	0.222489	0.32519	24.5357	0.22175
TTS1-87-0508	0508	Tumor	S	0.101069	3.4933	48.8138	0.32519	32.7108	34.8729
TTS1-82-0508	0508	Tumor	S	0.101069	3.21948	0.439853	48.9329	7.54368	62.6143
TTS1-70-0508	0508	Tumor	S	0.101069	1.40585	67.6045	0.32519	8.71008	0.22175
TTS1-93-0508	0508	Tumor	S	0.101069	0.592849	13.1351	0.602734	11.8098	1.54657
TTS1-8-0508	0508	Tumor	S	0.101069	0.450422	42.0496	0.32519	6.88547	44.7431
TTS1-90-0508	0508	Tumor	S	0.101069	0.187779	0.222489	0.32519	35.3735	0.22175
TTS1-28-0508	0508	Tumor	S	0.101069	0.175469	31.8243	0.32519	29.8143	1.30164
TTS1-45-0508	0508	Tumor	S	0.101069	0.172811	119.913	57.193	27.6382	0.22175
TTS1-64-0508	0508	Tumor	S	0.101069	0.0968564	33.1537	0.32519	33.2991	0.22175
TTS1-84-0508	0508	Tumor	S	0.101069	0.0968564	0.381749	0.32519	5.10837	0.38048
TTS1-10-0508	0508	Tumor	S	0.101069	0.0968564	70.3985	92.3799	18.3039	77.0418
TTS1-11-0508	0508	Tumor	S	0.101069	0.0968564	2.80808	0.32519	76.7891	0.22175
TTS1-12-0508	0508	Tumor	S	0.101069	0.0968564	56.4683	0.32519	28.0594	53.8433
TTS1-16-0508	0508	Tumor	S	0.101069	0.0968564	0.659989	0.964637	87.1663	0.22175
TTS1-17-0508	0508	Tumor	S	0.101069	0.0968564	46.1011	53.9228	14.6399	0.22175
TTS1-2-0508	0508	Tumor	S	0.101069	0.0968564	122.282	0.32519	4.27187	0.22175
TTS1-23-0508	0508	Tumor	S	0.101069	0.0968564	37.1364	62.4819	17.2393	73.8043
TTS1-24-0508	0508	Tumor	S	0.101069	0.0968564	1.99545	0.32519	1.19117	0.22175
TTS1-25-0508	0508	Tumor	S	0.101069	0.0968564	96.9041	0.32519	23.9345	93.6018
TTS1-26-0508	0508	Tumor	S	0.101069	0.0968564	0.375082	0.32519	10.416	0.22175
TTS1-27-0508	0508	Tumor	S	0.101069	0.0968564	66.0824	0.32519	26.3159	97.815
TTS1-30-0508	0508	Tumor	S	0.101069	0.0968564	39.185	0.32519	4.01844	4.29412
TTS1-31-0508	0508	Tumor	S	0.101069	0.0968564	50.0561	0.32519	40.5773	77.7339
TTS1-32-0508	0508	Tumor	S	0.101069	0.0968564	58.8983	0.32519	15.8854	0.22175
TTS1-33-0508	0508	Tumor	S	0.101069	0.0968564	0.222489	39.968	35.1593	59.4113
TTS1-35-0508	0508	Tumor	S	0.101069	0.0968564	0.222489	0.32519	16.7381	0.22175
TTS1-36-0508	0508	Tumor	S	0.101069	0.0968564	0.570416	0.32519	20.0052	0.91529
TTS1-38-0508	0508	Tumor	S	0.101069	0.0968564	244.625	0.32519	16.4888	4.76158
TTS1-39-0508	0508	Tumor	S	0.101069	0.0968564	0.58666	0.32519	33.0874	95.8617
TTS1-40-0508	0508	Tumor	S	0.101069	0.0968564	43.2189	0.912511	35.0797	0.22175
TTS1-41-0508	0508	Tumor	S	0.101069	0.0968564	190.042	0.635524	53.9399	66.4589
TTS1-47-0508	0508	Tumor	S	0.101069	0.0968564	0.222489	13.5215	36.3946	20.537
TTS1-48-0508	0508	Tumor	S	0.101069	0.0968564	32.6368	0.32519	43.9774	0.22175
TTS1-50-0508	0508	Tumor	S	0.101069	0.0968564	41.5183	0.32519	24.3408	0.22175
TTS1-5-0508	0508	Tumor	S	0.101069	0.0968564	29.0773	0.32519	22.9764	0.22175
TTS1-51-0508	0508	Tumor	S	0.101069	0.0968564	81.9084	0.32519	8.14529	0.22175
TTS1-53-0508	0508	Tumor	S	0.101069	0.0968564	0.222489	0.32519	44.1687	0.22175
TTS1-54-0508	0508	Tumor	S	0.101069	0.0968564	20.9948	0.32519	3.68485	0.22175
TTS1-55-0508	0508	Tumor	S	0.101069	0.0968564	0.222489	0.32519	15.0215	0.357088
TTS1-57-0508	0508	Tumor	S	0.101069	0.0968564	0.222489	0.32519	38.9041	22.1208
TTS1-59-0508	0508	Tumor	S	0.101069	0.0968564	47.9227	0.32519	24.7367	0.22175
TTS1-60-0508	0508	Tumor	S	0.101069	0.0968564	83.1565	0.32519	57.1387	30.5816
TTS1-6-0508	0508	Tumor	S	0.101069	0.0968564	37.8734	68.7035	19.5001	0.22175
TTS1-61-0508	0508	Tumor	S	0.101069	0.0968564	0.486173	0.32519	22.3936	60.6675
TTS1-62-0508	0508	Tumor	S	0.101069	0.0968564	40.8492	0.32519	5.3145	0.22175
TTS1-68-0508	0508	Tumor	S	0.101069	0.0968564	2.98654	0.32519	19.7719	0.22175
TTS1-73-0508	0508	Tumor	S	0.101069	0.0968564	77.2623	0.32519	11.4199	111.048
TTS1-74-0508	0508	Tumor	S	0.101069	0.0968564	25.509	0.589181	44.171	0.22175
TTS1-78-0508	0508	Tumor	S	0.101069	0.0968564	1.00849	0.32519	37.2756	72.0328
TTS1-79-0508	0508	Tumor	S	0.101069	0.0968564	136.558	66.4998	14.139	0.475262
TTS1-80-0508	0508	Tumor	S	0.101069	0.0968564	0.222489	0.32519	84.0226	20.8661
TTS1-9-0508	0508	Tumor	S	0.101069	0.0968564	0.522302	2.51621	27.2453	0.22175
TTS1-95-0508	0508	Tumor	S	0.101069	0.0968564	68.4259	0.32519	29.0671	25.9571
TTS1-96-0508	0508	Tumor	S	0.101069	0.0968564	1.26173	1.84414	1.79356	81.0133
TTS2-3-0508	0508	Tumor	S	0.101069	0.0968564	41.824	0.32519	36.563	106.128
TTS2-7-0508	0508	Tumor	S	0.101069	0.0968564	1.53253	0.32519	68.4603	0.22175
TTS1-18-0508	0508	Tumor	S	0.101069	0.0968564	4.71107	41.4979	5.69131	0.22175

### Sheet: Fig 2 GSE103322 HNSCC CD8
Cell	Patient	CD8 Immune Cell?	PTPRC'	CD8A'	'KLRG1'	PDCD1'	'TIGIT'	CTLA4'	HAVCR2'	'LAG3'
HNSCC5_p11_p12_hnscc5_p11_p12_F09	5	CD8+Immune Cell	7.6199	5.9738	0.14666	0	5.0471	1.745	8.3079	0
HNSCC5_p11_p12_hnscc5_p11_p12_H07	5	CD8+Immune Cell	6.0951	8.054	0.13225	0	3.4739	3.3474	0.1003	4.9699
HNSCC5_p11_p12_hnscc5_p11_p12_A05	5	CD8+Immune Cell	5.5221	1.825	0	0	0	0	0.2762	0
HNSCC5_p11_p12_hnscc5_p11_p12_B05	5	CD8+Immune Cell	5.8669	6.6214	0	0	5.8768	0	0.20664	0
HNSCC5_p11_p12_hnscc5_p11_p12_C02	5	CD8+Immune Cell	4.4567	6.753	0	3.1085	8.243	0	4.0461	5.3329
HNSCC5_p11_p12_hnscc5_p11_p12_C03	5	CD8+Immune Cell	5.536	6.6641	0	4.4507	4.3054	0	0.27739	0
HNSCC5_p11_p12_hnscc5_p11_p12_C06	5	CD8+Immune Cell	7.346	6.8313	0	0	0	0	1.109	0
HNSCC5_p11_p12_hnscc5_p11_p12_D01	5	CD8+Immune Cell	4.9191	6.8397	0	3.6346	6.2023	2.0888	0	0
HNSCC5_p11_p12_hnscc5_p11_p12_D05	5	CD8+Immune Cell	6.0022	5.3187	0	4.7457	5.1458	4.6187	0.37518	3.4988
HNSCC5_p11_p12_hnscc5_p11_p12_H05	5	CD8+Immune Cell	6.1732	4.2755	0	6.2665	6.7506	2.3482	0.18015	6.8427
HNSCC6_p15_HNSCC6_P15_LN_G12	6	CD8+Immune Cell	2.4626	2.0296	0	0	0	0	0	0
HNSCC8_RLN_HNSCC8_RLNI_C12	8	CD8+Immune Cell	6.4229	5.5044	0	0	0	6.6136	0.30801	0
HNSCC12_p19_HNSCC12_P19_E07	12	CD8+Immune Cell	6.3097	5.0235	0	6.8158	3.6825	8.3572	1.4463	2.2461
HNSCC12_p19_HNSCC12_P19_G06	12	CD8+Immune Cell	6.5891	8.5877	0	6.5367	0	0	0.33228	0
HNSCC12_p19_HNSCC12_P19_H05	12	CD8+Immune Cell	7.7405	7.069	0.14926	6.1265	3.6749	0.14405	0.35952	1.119
HNSCC12_p19_HNSCC12_P19_C04	12	CD8+Immune Cell	5.1684	7.9235	0	6.0207	7.7058	9.1718	0	0
HNSCC12_p18_HNSCC12_P18_A12	12	CD8+Immune Cell	7.6395	5.8652	0.33685	5.9683	6.0593	7.2844	7.1696	0
HNSCC12_p18_HNSCC12_P18_C02	12	CD8+Immune Cell	6.129	6.6664	0	5.9517	6.7265	7.552	7.2505	5.068
HNSCC12_p20_HNSCC12_P20_F05	12	CD8+Immune Cell	7.494	7.2879	0	4.618	7.2456	7.3226	0.13225	0
HNSCC12_p19_HNSCC12_P19_G03	12	CD8+Immune Cell	5.845	7.4574	0	4.0968	5.7199	7.7001	6.4645	4.2867
HNSCC12_p20_HNSCC12_P20_E10	12	CD8+Immune Cell	7.1583	6.9339	0.073135	2.3907	6.6296	7.5919	0.43723	0
HNSCC12_p18_HNSCC12_P18_B09	12	CD8+Immune Cell	8.1858	6.8042	2.301	0	0	0	0	0
HNSCC12_p18_HNSCC12_P18_F03	12	CD8+Immune Cell	4.2224	6.7002	0.25942	0	0	8.6793	6.1918	0
HNSCC12_p18_HNSCC12_P18_D12	12	CD8+Immune Cell	7.0142	6.2066	0.23879	0	4.9745	7.2382	0	0
HNSCC12_p19_HNSCC12_P19_E05	12	CD8+Immune Cell	5.7259	7.5547	0.20038	0	0	0	7.4186	4.9395
HNSCC12_p18_HNSCC12_P18_H05	12	CD8+Immune Cell	8.2746	6.4211	0.19661	0	6.1411	9.1024	0.43936	0
HNSCC12_p18_HNSCC12_P18_B05	12	CD8+Immune Cell	6.8051	8.4468	0	0	0	7.1243	0.49672	0
HNSCC12_p18_HNSCC12_P18_C01	12	CD8+Immune Cell	6.8151	6.716	0	0	6.3684	6.568	7.8877	0
HNSCC12_p18_HNSCC12_P18_C03	12	CD8+Immune Cell	7.8134	7.5442	0	0	0	0	0.74588	0
HNSCC12_p18_HNSCC12_P18_D03	12	CD8+Immune Cell	7.1931	6.9689	0	0	0	0	0.60312	0
HNSCC12_p18_HNSCC12_P18_D08	12	CD8+Immune Cell	7.2412	7.1086	0	0	0	7.8662	5.0548	0
HNSCC12_p18_HNSCC12_P18_E02	12	CD8+Immune Cell	8.4783	6.178	0	0	0	0	0	0
HNSCC12_p18_HNSCC12_P18_F09	12	CD8+Immune Cell	7.4732	8.3423	0	0	0	0.19535	0.16864	2.6526
HNSCC12_p18_HNSCC12_P18_G06	12	CD8+Immune Cell	8.9519	6.0146	0	0	0	0	0.32077	7.0118
HNSCC12_p18_HNSCC12_P18_H06	12	CD8+Immune Cell	8.1249	5.042	0	0	0	0	0.29983	0
HNSCC12_p19_HNSCC12_P19_A09	12	CD8+Immune Cell	9.114	3.7688	0	0	7.0371	0	0.41576	0
HNSCC12_p19_HNSCC12_P19_A11	12	CD8+Immune Cell	6.2047	4.7253	0	0	0	0	0	0
HNSCC12_p19_HNSCC12_P19_B01	12	CD8+Immune Cell	8.1257	8.0285	0	0	0	0	0.12829	0
HNSCC12_p19_HNSCC12_P19_B07	12	CD8+Immune Cell	6.8287	6.7386	0	0	0	0	0.64893	0.1375
HNSCC12_p19_HNSCC12_P19_B12	12	CD8+Immune Cell	9.4614	7.0351	0	0	0	0	0.58111	0
HNSCC12_p19_HNSCC12_P19_C09	12	CD8+Immune Cell	6.0179	6.1265	0	0	0	0	0.79327	0
HNSCC12_p19_HNSCC12_P19_D07	12	CD8+Immune Cell	8.8778	7.7651	0	0	0	0	0.70929	5.9323
HNSCC12_p19_HNSCC12_P19_E06	12	CD8+Immune Cell	8.6357	7.3874	0	0	0	0	0.28688	0
HNSCC12_p19_HNSCC12_P19_E10	12	CD8+Immune Cell	6.4431	7.0252	0	0	6.4229	0	0.75873	0
HNSCC12_p19_HNSCC12_P19_F07	12	CD8+Immune Cell	6.9903	6.3055	0	0	0	0	0.42331	0
HNSCC12_p19_HNSCC12_P19_F10	12	CD8+Immune Cell	6.842	6.2721	0	0	0	9.3348	5.5275	0
HNSCC12_p19_HNSCC12_P19_G09	12	CD8+Immune Cell	7.6759	8.289	0	0	0	7.1659	0.14796	4.7672
HNSCC12_p19_HNSCC12_P19_H03	12	CD8+Immune Cell	7.1265	3.5103	0	0	0	2.7653	7.1216	0
HNSCC12_p19_HNSCC12_P19_H07	12	CD8+Immune Cell	3.922	6.6681	0	0	0	4.5259	0.66175	0
HNSCC12_p20_HNSCC12_P20_B04	12	CD8+Immune Cell	8.2465	6.6903	0	0	7.1859	6.3091	0.21785	0
HNSCC12_p20_HNSCC12_P20_B05	12	CD8+Immune Cell	5.7432	7.3855	0	0	0	7.7116	0.29748	4.3029
HNSCC12_p20_HNSCC12_P20_B07	12	CD8+Immune Cell	8.5781	7.6114	0	0	1.4589	2.9307	0.50792	0
HNSCC12_p20_HNSCC12_P20_B09	12	CD8+Immune Cell	8.1278	6.3594	0	0	0	3.779	0.30685	0
HNSCC12_p20_HNSCC12_P20_C10	12	CD8+Immune Cell	6.2911	7.3685	0	0	0	6.4571	0.49365	0
HNSCC12_p20_HNSCC12_P20_E04	12	CD8+Immune Cell	8.7231	6.4126	0	0	0	0	0	0
HNSCC12_p20_HNSCC12_P20_E07	12	CD8+Immune Cell	8.074	6.8558	0	0	5.418	9.8026	6.2261	0
HNSCC12_p20_HNSCC12_P20_E11	12	CD8+Immune Cell	8.0455	5.9438	0	0	0.20289	0.16607	0.35727	0
HNSCC12_p20_HNSCC12_P20_G01	12	CD8+Immune Cell	4.2504	7.0034	0	0	3.846	7.0772	6.7112	0
HNSCC12_p20_HNSCC12_P20_G02	12	CD8+Immune Cell	6.0172	7.6928	0	0	7.7298	9.7777	7.8648	0
HNSCC12_p20_HNSCC12_P20_H06	12	CD8+Immune Cell	7.5646	7.3749	0	0	0	0	6.7798	4.8286
HNSCC12_p20_HNSCC12_P20_H10	12	CD8+Immune Cell	7.1158	6.4787	0	0	0	7.7846	0.59741	0
HNSCC13_p1_HNSCC13_P1_D02	13	CD8+Immune Cell	6.8193	7.6632	0	0	0	0	0	0
HNSCC13_p11_HNSCC13_P11_C03	13	CD8+Immune Cell	6.8397	6.6639	0	0	0	0	0.47405	0
HNSCC13_p19_HNSCC13_P19_B10	13	CD8+Immune Cell	7.2375	3.9103	0	0	0	0	0.1177	0
HNSCC13_p19_HNSCC13_P19_G01	13	CD8+Immune Cell	6.1239	4.4509	0	0	0	5.7427	0.33342	0
HNSCC16_P9_E02_S242_comb	16	CD8+Immune Cell	8.2898	5.5987	7.1814	0	6.2979	0	0.543	0
HNSCC16_P11_HNSCC16_P11_B09	16	CD8+Immune Cell	6.3487	5.5264	6.8677	5.4947	7.8427	0	0.29631	0
HNSCC16_P12_HNSCC16_P12_A06	16	CD8+Immune Cell	7.5867	6.8713	6.4071	0	0	0	0.2857	0
HNSCC16_P14_HNSCC16_P14_E10	16	CD8+Immune Cell	7.1282	4.162	6.1827	0	0	0	0.15963	0
HNSCC16_P12_HNSCC16_P12_D03	16	CD8+Immune Cell	4.4811	6.4799	4.3734	0	0	0	0.39397	0
HNSCC16_P12_HNSCC16_P12_F07	16	CD8+Immune Cell	6.9285	7.0393	3.8656	0	0	0	0.11902	6.033
HNSCC16_P14_HNSCC16_P14_E04	16	CD8+Immune Cell	7.5999	6.449	2.3374	0	5.6842	0	0	0
HNSCC16_P11_HNSCC16_P11_A08	16	CD8+Immune Cell	6.7202	6.7092	0.8024	0	0	0	0.91915	0
HNSCC16_P12_HNSCC16_P12_E01	16	CD8+Immune Cell	2.6109	7.353	0.50894	0	0	0	0.38736	0
HNSCC16_P14_HNSCC16_P14_H03	16	CD8+Immune Cell	9.2439	8.1571	0.42975	0	0	0	0.45101	0
HNSCC16_P12_HNSCC16_P12_C09	16	CD8+Immune Cell	3.6303	6.21	0.34823	7.2071	5.9839	0	0	6.486
HNSCC16_P11_HNSCC16_P11_H02	16	CD8+Immune Cell	7.4637	7.2841	0.23389	0	0	0	0	0
HNSCC16_P9_D04_S232_comb	16	CD8+Immune Cell	7.511	5.7754	0.21537	0	0	0	0.34255	0
HNSCC16_P9_C03_S219_comb	16	CD8+Immune Cell	4.7471	8.0629	0.21288	0	0	0	0	4.7833
HNSCC16_P12_HNSCC16_P12_G12	16	CD8+Immune Cell	7.221	7.8334	0.15834	6.6504	0.096262	0	6.9018	5.811
HNSCC16_P11_HNSCC16_P11_A02	16	CD8+Immune Cell	7.7504	8.2199	0	6.091	6.0105	0	5.5189	0
HNSCC16_P11_HNSCC16_P11_A07	16	CD8+Immune Cell	6.5599	7.0972	0	0	7.6079	0	4.0689	0
HNSCC16_P11_HNSCC16_P11_C02	16	CD8+Immune Cell	5.7417	4.6018	0	0	3.3858	0	0.53107	0
HNSCC16_P11_HNSCC16_P11_D04	16	CD8+Immune Cell	7.3	8.2127	0	0	0.39397	0	1.1427	0
HNSCC16_P11_HNSCC16_P11_D10	16	CD8+Immune Cell	6.5263	7.7215	0	0	5.7396	0	0	0
HNSCC16_P11_HNSCC16_P11_E01	16	CD8+Immune Cell	6.8755	8.4607	0	0	0	0	0	4.0604
HNSCC16_P11_HNSCC16_P11_E03	16	CD8+Immune Cell	5.8137	6.9829	0	0	5.5709	0	0.67627	0
HNSCC16_P11_HNSCC16_P11_F01	16	CD8+Immune Cell	7.41	7.2567	0	0	0	0	0.1635	0
HNSCC16_P11_HNSCC16_P11_F10	16	CD8+Immune Cell	6.892	6.8973	0	0	0	0	0.53207	0
HNSCC16_P11_HNSCC16_P11_G01	16	CD8+Immune Cell	8.4612	6.9699	0	0	0	0	0.51299	0
HNSCC16_P11_HNSCC16_P11_G03	16	CD8+Immune Cell	6.356	7.6948	0	0	5.0079	6.1606	0.19912	0
HNSCC16_P11_HNSCC16_P11_G04	16	CD8+Immune Cell	7.2032	3.3157	0	0	0	0	0.12565	0
HNSCC16_P11_HNSCC16_P11_G05	16	CD8+Immune Cell	1.0969	4.1753	0	0.25942	6.9336	6.0638	8.0477	6.5222
HNSCC16_P11_HNSCC16_P11_G10	16	CD8+Immune Cell	6.3169	7.5062	0	0	6.8746	0	0.24001	0
HNSCC16_P12_HNSCC16_P12_A05	16	CD8+Immune Cell	7.4957	7.0716	0	0	0	0	0.42653	0
HNSCC16_P12_HNSCC16_P12_A12	16	CD8+Immune Cell	7.6802	3.3017	0	0	0	0	0.79327	0
HNSCC16_P12_HNSCC16_P12_B06	16	CD8+Immune Cell	6.3614	5.958	0	0	0	0	0.23879	0
HNSCC16_P12_HNSCC16_P12_B10	16	CD8+Immune Cell	6.3524	6.8369	0	0	0	0	0	1.6017
HNSCC16_P12_HNSCC16_P12_B12	16	CD8+Immune Cell	7.351	6.8062	0	0	7.3544	0	0.17249	0.17887
HNSCC16_P12_HNSCC16_P12_C03	16	CD8+Immune Cell	6.3569	7.8821	0	0	1.4441	0	0.36177	0
HNSCC16_P12_HNSCC16_P12_C08	16	CD8+Immune Cell	5.517	6.3627	0	0	5.7435	0	3.5209	6.3504
HNSCC16_P12_HNSCC16_P12_F11	16	CD8+Immune Cell	6.1214	8.5178	0	8.4844	0	0	0.15834	0
HNSCC16_P12_HNSCC16_P12_G07	16	CD8+Immune Cell	6.4803	7.9662	0	0	0	0	0.36961	5.2177
HNSCC16_P12_HNSCC16_P12_G10	16	CD8+Immune Cell	6.1652	8.1231	0	0	5.8876	0	0.36625	6.61
HNSCC16_P12_HNSCC16_P12_H01	16	CD8+Immune Cell	7.1732	6.4735	0	0	4.9064	0	0.53406	5.3911
HNSCC16_P12_HNSCC16_P12_H06	16	CD8+Immune Cell	7.7707	7.5617	0	0	6.0823	0	0.51096	4.3968
HNSCC16_P14_HNSCC16_P14_A02	16	CD8+Immune Cell	8.0727	2.108	0	0	0.10165	0	0	0
HNSCC16_P14_HNSCC16_P14_A08	16	CD8+Immune Cell	5.0625	6.0581	0	0	0	0	7.3132	0
HNSCC16_P14_HNSCC16_P14_A12	16	CD8+Immune Cell	8.5862	7.8963	0	0	0.41359	3.9172	1.2418	0
HNSCC16_P14_HNSCC16_P14_B01	16	CD8+Immune Cell	7.6342	6.9079	0	0	0.52005	0	0	0
HNSCC16_P14_HNSCC16_P14_B05	16	CD8+Immune Cell	7.6755	5.957	0	0	7.22	5.9306	6.9054	5.7354
HNSCC16_P14_HNSCC16_P14_B11	16	CD8+Immune Cell	7.0974	7.7427	0	0	3.2163	0	0.20539	0
HNSCC16_P14_HNSCC16_P14_C01	16	CD8+Immune Cell	7.5183	6.936	0	0	0	0	0.41034	0
HNSCC16_P14_HNSCC16_P14_C04	16	CD8+Immune Cell	8.4556	7.2818	0	0	0	0	0.52707	1.7106
HNSCC16_P14_HNSCC16_P14_D09	16	CD8+Immune Cell	3.8344	5.8124	0	0	0	0	0.61918	0
HNSCC16_P14_HNSCC16_P14_D11	16	CD8+Immune Cell	7.4916	8.1405	0	0	0	0	0.54893	0
HNSCC16_P14_HNSCC16_P14_E06	16	CD8+Immune Cell	5.6225	6.0081	0	0	1.7566	0	0	0
HNSCC16_P14_HNSCC16_P14_F01	16	CD8+Immune Cell	6.7906	6.9361	0	6.624	0	0	0	0
HNSCC16_P14_HNSCC16_P14_F04	16	CD8+Immune Cell	8.1054	8.2176	0	0	5.9518	0	0.24732	0
HNSCC16_P14_HNSCC16_P14_F07	16	CD8+Immune Cell	1.1097	3.868	0	0	0	0	0	6.0521
HNSCC16_P14_HNSCC16_P14_F11	16	CD8+Immune Cell	4.8919	7.4314	0	0	6.6526	3.0985	0.60502	0
HNSCC16_P14_HNSCC16_P14_G01	16	CD8+Immune Cell	7.2516	6.1105	0	0	0	0	0.044044	0
HNSCC16_P14_HNSCC16_P14_G06	16	CD8+Immune Cell	4.4358	6.5933	0	0	4.9346	0	6.9831	0
HNSCC16_P14_HNSCC16_P14_G07	16	CD8+Immune Cell	6.3273	8.3524	0	6.8257	0	0	0.25942	0
HNSCC16_P5_HNSCC16_P5_B03	16	CD8+Immune Cell	7.3957	8.3044	0	0	0	0	0	0
HNSCC16_P9_A01_S193_comb	16	CD8+Immune Cell	7.3118	7.0643	0	0	0	0	0.089498	0
HNSCC16_P9_A07_S199_comb	16	CD8+Immune Cell	6.9841	7.9162	0	0	0	0.30568	7.2147	0
HNSCC16_P9_A12_S204_comb	16	CD8+Immune Cell	6.9099	7.8777	0	0.1635	0	0	0.096262	0
HNSCC16_P9_B03_S207_comb	16	CD8+Immune Cell	6.71	7.9292	0	0	0	0	6.9585	0
HNSCC16_P9_B10_S214_comb	16	CD8+Immune Cell	7.2586	7.1887	0	0	0	0	0	0
HNSCC16_P9_B12_S216_comb	16	CD8+Immune Cell	8.6506	8.0234	0	0	4.9865	0	0.25942	0
HNSCC16_P9_C04_S220_comb	16	CD8+Immune Cell	6.6649	4.4388	0	0	4.5856	5.9425	0.46048	0
HNSCC16_P9_C09_S225_comb	16	CD8+Immune Cell	5.9415	6.4967	0	0	0	0	0.39506	0
HNSCC16_P9_D09_S237_comb	16	CD8+Immune Cell	7.0507	6.2878	0	4.8903	5.1456	0	6.7284	0
HNSCC16_P9_D12_S240_comb	16	CD8+Immune Cell	7.298	7.4271	0	0	5.701	5.2533	3.6273	0
HNSCC16_P9_E01_S241_comb	16	CD8+Immune Cell	6.9148	4.21	0	0	6.977	0	0.19535	0
HNSCC16_P9_E07_S247_comb	16	CD8+Immune Cell	8.0157	7.2596	0	0	0	0	0.010064	0
HNSCC16_P9_G05_S269_comb	16	CD8+Immune Cell	7.1679	4.2711	0	0	0	0	0.13619	0
HNSCC17_P8_HNSCC17_P8_C10	17	CD8+Immune Cell	6.7413	7.0413	7.6078	0	0	0	0.53107	5.58
HNSCC_17_P10_A08_S200_comb	17	CD8+Immune Cell	6.8707	8.0487	7.3343	0	0	0	0.45838	0
HNSCC_17_P9_B05_S17_comb	17	CD8+Immune Cell	6.3288	6.8539	7.095	0	0	0	0.20038	0
HNSCC17_P8_HNSCC17_P8_D05	17	CD8+Immune Cell	7.7429	6.3546	7.09	0.10836	7.2372	0	0.30918	0
HNSCC17_P8_HNSCC17_P8_D10	17	CD8+Immune Cell	7.8079	6.5023	7.011	0	5.9471	0	0.67175	0
HNSCC_17_P9_H01_S85_comb	17	CD8+Immune Cell	6.7431	5.0901	6.5512	0	0	0	0	0
HNSCC_17_P10_H02_S278_comb	17	CD8+Immune Cell	6.4428	6.3597	6.5452	0	0	0	0.57725	0
HNSCC_17_P10_D02_S230_comb	17	CD8+Immune Cell	7.0208	7.4018	6.3311	0	0	0	1.2678	0
HNSCC17_P8_HNSCC17_P8_C04	17	CD8+Immune Cell	6.7605	6.8998	6.2334	0	0	0	0.77737	0
HNSCC_17_P10_D10_S238_comb	17	CD8+Immune Cell	5.6309	7.6786	4.2849	6.7106	6.2601	6.7542	6.3044	0
HNSCC_17_P9_D11_S47_comb	17	CD8+Immune Cell	6.0358	6.859	3.7709	4.4068	4.2194	5.2933	4.8947	3.5731
HNSCC_17_P10_F03_S255_comb	17	CD8+Immune Cell	6.4924	7.1745	3.4922	0	7.1365	0	0.54201	0
HNSCC_17_P10_D05_S233_comb	17	CD8+Immune Cell	5.3044	5.9678	2.4174	0	0	0	0.46153	0
HNSCC17_P8_HNSCC17_P8_E07	17	CD8+Immune Cell	4.4271	4.0181	1.1077	0	0	0	0	5.1156
HNSCC17_P8_HNSCC17_P8_F10	17	CD8+Immune Cell	7.2387	7.7369	0.33914	0	0	8.992	1.1916	0
HNSCC17_P8_HNSCC17_P8_A03	17	CD8+Immune Cell	6.8931	7.6693	0.25217	6.3887	1.2618	0	0.23634	5.929
HNSCC_17_P9_C04_S28_comb	17	CD8+Immune Cell	8.0386	8.0315	0.2461	0	0	0	0.28451	0
HNSCC_17_P9_A09_S9_comb	17	CD8+Immune Cell	7.4498	6.285	0.24245	0	0	6.317	4.0341	0
HNSCC_17_P9_H05_S89_comb	17	CD8+Immune Cell	8.3234	7.5092	0.23143	0	0	0.22157	0.44573	0
HNSCC17_P8_HNSCC17_P8_E12	17	CD8+Immune Cell	6.2582	7.4888	0.13225	0	0	2.4774	0.24732	0
HNSCC17_P8_HNSCC17_P8_C03	17	CD8+Immune Cell	7.2037	7.6081	0.10969	0.092207	0	8.1851	8.6935	0
HNSCC_17_P10_A04_S196_comb	17	CD8+Immune Cell	7.3312	5.6197	0	0	7.9208	0	0	0
HNSCC_17_P10_A06_S198_comb	17	CD8+Immune Cell	7.5673	8.0234	0	0	0	0.82456	7.9109	0
HNSCC_17_P10_A07_S199_comb	17	CD8+Immune Cell	7.4345	5.9925	0	6.9946	0	0	0.35163	0
HNSCC_17_P10_A09_S201_comb	17	CD8+Immune Cell	1.1276	6.8249	0	0	0	0	0	0
HNSCC_17_P10_A11_S203_comb	17	CD8+Immune Cell	5.2656	5.9544	0	4.5624	0	7.1075	4.6124	0
HNSCC_17_P10_A12_S204_comb	17	CD8+Immune Cell	7.3452	4.6976	0	0	0.13093	0	0.43296	5.7241
HNSCC_17_P10_B05_S209_comb	17	CD8+Immune Cell	3.1202	7.7396	0	0	0	0	4.9166	5.8336
HNSCC_17_P10_B07_S211_comb	17	CD8+Immune Cell	7.3995	6.3966	0	0	0	8.3813	0.45207	5.2699
HNSCC_17_P10_B11_S215_comb	17	CD8+Immune Cell	6.9621	7.0332	0	0	0.14274	0	0	2.9624
HNSCC_17_P10_B12_S216_comb	17	CD8+Immune Cell	6.607	7.1008	0	0	4.5601	7.5446	6.5876	3.0243
HNSCC_17_P10_C03_S219_comb	17	CD8+Immune Cell	6.6301	2.6837	0	7.3467	0	1.4521	0.26063	0
HNSCC_17_P10_C05_S221_comb	17	CD8+Immune Cell	7.2617	3.3553	0	0	0	7.3747	7.2359	0
HNSCC_17_P10_C06_S222_comb	17	CD8+Immune Cell	7.0386	7.6217	0	0	0	6.8865	0.57725	0
HNSCC_17_P10_C07_S223_comb	17	CD8+Immune Cell	6.8479	8.4317	0	0.2916	6.5953	8.377	0.33228	3.5106
HNSCC_17_P10_C09_S225_comb	17	CD8+Immune Cell	2.7805	5.5709	0	5.9126	4.9124	8.5005	0.12433	0
HNSCC_17_P10_C11_S227_comb	17	CD8+Immune Cell	7.495	7.466	0	0	0	0	0.24489	0
HNSCC_17_P10_C12_S228_comb	17	CD8+Immune Cell	6.3401	7.189	0	0	0	0	0	0
HNSCC_17_P10_D01_S229_comb	17	CD8+Immune Cell	5.3554	6.1815	0	6.0302	0	8.3893	8.057	0
HNSCC_17_P10_D07_S235_comb	17	CD8+Immune Cell	6.593	6.484	0	0	6.3019	7.7941	8.5313	0
HNSCC_17_P10_D09_S237_comb	17	CD8+Immune Cell	7.0516	7.3776	0	0	7.0367	9.2778	0.29748	1.4308
HNSCC_17_P10_D11_S239_comb	17	CD8+Immune Cell	5.4356	7.407	0	0	0	0	0.18015	0
HNSCC_17_P10_E03_S243_comb	17	CD8+Immune Cell	6.2846	6.3209	0	6.2083	0	7.6867	2.4044	0
HNSCC_17_P10_E04_S244_comb	17	CD8+Immune Cell	4.9643	7.5373	0	5.5098	0	3.3038	3.3058	0
HNSCC_17_P10_E10_S250_comb	17	CD8+Immune Cell	7.3564	5.7337	0	6.6275	6.8485	6.0148	0.3471	0
HNSCC_17_P10_F05_S257_comb	17	CD8+Immune Cell	5.3744	8.1645	0	0	0	7.3921	0.29866	0
HNSCC_17_P10_F12_S264_comb	17	CD8+Immune Cell	2.1293	6.6516	0	0.14274	5.8143	7.7894	0.32539	0
HNSCC_17_P10_G02_S266_comb	17	CD8+Immune Cell	7.7667	7.3607	0	8.0764	7.3119	7.117	4.4186	0
HNSCC_17_P10_G03_S267_comb	17	CD8+Immune Cell	6.7177	8.0298	0	0	4.7679	7.8482	7.0931	0
HNSCC_17_P10_G05_S269_comb	17	CD8+Immune Cell	4.0321	6.8992	0	0	0	6.9305	0	0
HNSCC_17_P10_G10_S274_comb	17	CD8+Immune Cell	8.1179	7.5272	0	0	4.5196	8.9696	0.15834	0
HNSCC_17_P10_G12_S276_comb	17	CD8+Immune Cell	7.4578	5.2065	0	0	5.7134	5.7367	6.5205	0
HNSCC_17_P10_H01_S277_comb	17	CD8+Immune Cell	5.64	7.6811	0	0	4.1645	8.6545	7.5658	1.969
HNSCC_17_P10_H05_S281_comb	17	CD8+Immune Cell	6.3285	8.4861	0	0	6.8216	6.7214	7.3435	0
HNSCC_17_P10_H06_S282_comb	17	CD8+Immune Cell	7.3476	6.0277	0	0	0	8.2416	0.21039	0
HNSCC_17_P10_H12_S288_comb	17	CD8+Immune Cell	7.3789	5.4858	0	0	6.1412	5.4838	7.489	0
HNSCC_17_P9_A05_S5_comb	17	CD8+Immune Cell	3.9079	6.4626	0	0	0	7.6905	0.15704	0
HNSCC_17_P9_B06_S18_comb	17	CD8+Immune Cell	5.6305	6.9074	0	6.4292	0.60407	7.8657	1.6955	0
HNSCC_17_P9_B08_S20_comb	17	CD8+Immune Cell	7.4381	5.8731	0	0	6.8736	7.6809	6.9219	0
HNSCC_17_P9_B09_S21_comb	17	CD8+Immune Cell	6.7624	6.5612	0	6.5372	0	7.8351	6.1231	0
HNSCC_17_P9_B11_S23_comb	17	CD8+Immune Cell	6.9172	4.9319	0	0	0.16993	8.5331	8.4036	0
HNSCC_17_P9_B12_S24_comb	17	CD8+Immune Cell	8.0395	7.0321	0	8.0973	7.8121	0	0.20163	4.5501
HNSCC_17_P9_C01_S25_comb	17	CD8+Immune Cell	6.6087	5.4991	0	0	6.6773	8.1811	8.3112	0
HNSCC_17_P9_C06_S30_comb	17	CD8+Immune Cell	7.2014	7.6204	0	6.5455	6.649	8.0027	6.612	6.3595
HNSCC_17_P9_C07_S31_comb	17	CD8+Immune Cell	7.3557	7.4409	0	0	0	9.559	6.3343	0
HNSCC_17_P9_C12_S36_comb	17	CD8+Immune Cell	6.4632	8.1094	0	0	0	0	0.31615	0
HNSCC_17_P9_D01_S37_comb	17	CD8+Immune Cell	6.8022	6.905	0	0	7.0718	9.2643	8.6867	5.8564
HNSCC_17_P9_D05_S41_comb	17	CD8+Immune Cell	6.8121	5.3341	0	6.0541	7.273	9.2873	7.8449	0
HNSCC_17_P9_D06_S42_comb	17	CD8+Immune Cell	5.3098	7.4181	0	0	0	0	0	0
HNSCC_17_P9_D09_S45_comb	17	CD8+Immune Cell	7.3107	6.3652	0	0	0	8.2289	7.158	0
HNSCC_17_P9_D12_S48_comb	17	CD8+Immune Cell	6.4954	6.2533	0	0	7.3534	0	0	0
HNSCC_17_P9_E04_S52_comb	17	CD8+Immune Cell	6.8831	2.1411	0	0	2.5452	9.0948	8.0296	0
HNSCC_17_P9_E05_S53_comb	17	CD8+Immune Cell	7.2024	4.1637	0	0	0	0	0.55483	0
HNSCC_17_P9_E06_S54_comb	17	CD8+Immune Cell	7.0366	7.4323	0	0	7.4846	8.6385	7.4288	4.1419
HNSCC_17_P9_E09_S57_comb	17	CD8+Immune Cell	6.4434	6.8185	0	0	5.3805	8.0411	0	0
HNSCC_17_P9_E10_S58_comb	17	CD8+Immune Cell	6.797	6.3333	0	5.1053	0	0	0.16607	0
HNSCC_17_P9_E12_S60_comb	17	CD8+Immune Cell	7.4986	7.0182	0	6.7377	0	8.1788	7.1022	0
HNSCC_17_P9_F03_S63_comb	17	CD8+Immune Cell	5.701	6.9239	0	5.3051	6.9904	8.8735	4.6019	4.3462
HNSCC_17_P9_F04_S64_comb	17	CD8+Immune Cell	7.5811	7.0269	0	6.2246	5.1272	0	0.8953	0
HNSCC_17_P9_F05_S65_comb	17	CD8+Immune Cell	8.2312	7.7926	0	0	0	7.2959	0.15316	0
HNSCC_17_P9_F09_S69_comb	17	CD8+Immune Cell	6.7302	7.1374	0	0	0	0	0.66903	0
HNSCC_17_P9_F10_S70_comb	17	CD8+Immune Cell	7.5316	6.9073	0	0	6.4074	0	0.21164	0
HNSCC_17_P9_F11_S71_comb	17	CD8+Immune Cell	6.8624	7.3005	0	0	7.291	6.4355	6.0871	0
HNSCC_17_P9_G01_S73_comb	17	CD8+Immune Cell	6.8715	7.6535	0	0	0	1.4823	0.31383	0
HNSCC_17_P9_G02_S74_comb	17	CD8+Immune Cell	6.6837	7.8463	0	6.9958	6.4651	7.1838	6.8022	0
HNSCC_17_P9_G04_S76_comb	17	CD8+Immune Cell	6.4775	6.196	0	0	3.1955	6.2923	6.2251	0
HNSCC_17_P9_G06_S78_comb	17	CD8+Immune Cell	6.2129	7.6686	0	6.5263	7.0713	8.1376	7.0226	3.4688
HNSCC_17_P9_G09_S81_comb	17	CD8+Immune Cell	7.8948	6.247	0	0	5.4602	0	0	0
HNSCC_17_P9_G11_S83_comb	17	CD8+Immune Cell	7.1111	7.4465	0	6.9999	0	0.26183	0.78492	0
HNSCC_17_P9_H07_S91_comb	17	CD8+Immune Cell	6.871	7.7761	0	0	5.6081	7.304	0.543	0
HNSCC_17_P9_H09_S93_comb	17	CD8+Immune Cell	5.2206	7.2784	0	0	0	6.679	0.51096	0
HNSCC_17_P9_H11_S95_comb	17	CD8+Immune Cell	5.1563	6.209	0	0	7.903	8.4624	0.15704	0
HNSCC_17_P9_H12_S96_comb	17	CD8+Immune Cell	7.3958	8.1602	0	0	0	0	0.5509	0
HNSCC17_P8_HNSCC17_P8_A04	17	CD8+Immune Cell	5.5863	7.5311	0	0	0	6.227	8.2258	0
HNSCC17_P8_HNSCC17_P8_B01	17	CD8+Immune Cell	6.7123	6.07	0	0	5.55	0	0.584	0
HNSCC17_P8_HNSCC17_P8_B07	17	CD8+Immune Cell	6.4071	6.4785	0	0	6.411	8.1164	0.71282	0
HNSCC17_P8_HNSCC17_P8_B11	17	CD8+Immune Cell	7.2229	6.0054	0	0	7.4951	7.3799	6.6915	0
HNSCC17_P8_HNSCC17_P8_C02	17	CD8+Immune Cell	7.3702	7.7864	0	0	0	0	0.56852	0
HNSCC17_P8_HNSCC17_P8_C06	17	CD8+Immune Cell	5.3017	7.9556	0	0	0	0	0.37072	0
HNSCC17_P8_HNSCC17_P8_C09	17	CD8+Immune Cell	7.2626	7.4592	0	0	0	0	0.24489	0
HNSCC17_P8_HNSCC17_P8_C11	17	CD8+Immune Cell	5.6534	6.5536	0	0.34823	0	8.1552	0.35502	0
HNSCC17_P8_HNSCC17_P8_C12	17	CD8+Immune Cell	2.8893	7.9053	0	0	0	6.7124	7.1344	0
HNSCC17_P8_HNSCC17_P8_D09	17	CD8+Immune Cell	5.8394	5.1234	0	0	0	0	0.26664	0
HNSCC17_P8_HNSCC17_P8_E04	17	CD8+Immune Cell	6.3128	6.4286	0	6.8356	6.7126	6.6357	6.0048	5.5718
HNSCC17_P8_HNSCC17_P8_F08	17	CD8+Immune Cell	6.2052	6.6429	0	0	0	8.9477	0	0
HNSCC17_P8_HNSCC17_P8_F12	17	CD8+Immune Cell	7.3172	6.9966	0	0	0	0	0	0
HNSCC18_P14_HNSCC18_P14_A05	18	CD8+Immune Cell	7.4983	8.2693	7.1463	0	0	0	0.22527	0
HNSCC18_P14_HNSCC18_P14_C07	18	CD8+Immune Cell	7.1742	6.8904	6.7685	0	0	0	0.41034	0
HNSCC18_P14_HNSCC18_P14_H06	18	CD8+Immune Cell	4.3849	7.0203	6.0266	6.9035	0	0.14666	0.42223	0
HNSCC18_P14_HNSCC18_P14_A08	18	CD8+Immune Cell	6.4211	7.1881	0.41576	0	0.25942	0	0.44996	0
HNSCC18_P15_A10_S10_comb	18	CD8+Immune Cell	4.0589	6.2088	0.21909	0	0	0	0.45312	6.7266
HNSCC18_P14_HNSCC18_P14_A10	18	CD8+Immune Cell	7.9109	6.1321	0.17887	0	6.2106	1.5375	8.8579	0
HNSCC18_P13_C10_S322_comb	18	CD8+Immune Cell	5.7442	6.7683	0.11103	0	0	0	0	6.2015
HNSCC18_P13_A03_S291_comb	18	CD8+Immune Cell	4.5771	6.9702	0	0	0	0	0.59837	0
HNSCC18_P13_A06_S294_comb	18	CD8+Immune Cell	5.3952	7.1802	0	0	0	0	0.7031	0
HNSCC18_P13_C08_S320_comb	18	CD8+Immune Cell	7.256	7.4286	0	6.3977	0	8.5498	6.0545	7.3916
HNSCC18_P13_C09_S321_comb	18	CD8+Immune Cell	4.9315	7.8679	0	6.3715	0	0.24123	2.7047	5.6619
HNSCC18_P13_D04_S328_comb	18	CD8+Immune Cell	7.0192	8.6847	0	0	0	0	0	0
HNSCC18_P13_E04_S340_comb	18	CD8+Immune Cell	5.9782	7.12	0	0	0	7.0755	0.20038	0
HNSCC18_P13_E05_S341_comb	18	CD8+Immune Cell	6.2596	5.0699	0	7.318	5.7871	8.4709	7.2139	6.3279
HNSCC18_P13_E07_S343_comb	18	CD8+Immune Cell	6.3331	5.949	0	7.6289	6.5177	6.014	5.6559	6.0408
HNSCC18_P13_G03_S363_comb	18	CD8+Immune Cell	7.2154	6.7259	0	7.0751	0	7.6734	0.70221	0
HNSCC18_P13_G05_S365_comb	18	CD8+Immune Cell	6.618	7.4382	0	0	7.725	0	7.4653	5.8029
HNSCC18_P13_G11_S371_comb	18	CD8+Immune Cell	4.8035	8.1478	0	6.396	6.0379	5.791	7.5977	0
HNSCC18_P13_H08_S380_comb	18	CD8+Immune Cell	5.8556	5.5173	0	0	0	0	0	0
HNSCC18_P14_HNSCC18_P14_A02	18	CD8+Immune Cell	7.0792	6.6605	0	7.1947	6.7096	0	0.55876	0
HNSCC18_P14_HNSCC18_P14_A04	18	CD8+Immune Cell	7.0964	6.4101	0	0	0	0	0.5888	0
HNSCC18_P14_HNSCC18_P14_A07	18	CD8+Immune Cell	6.0195	4.3971	0	0	0	0	0.91915	0
HNSCC18_P14_HNSCC18_P14_C09	18	CD8+Immune Cell	7.5576	7.02	0	0	0	0	0.24123	0
HNSCC18_P14_HNSCC18_P14_C10	18	CD8+Immune Cell	4.7099	7.9838	0	4.0741	6.7755	6.0969	8.0967	0
HNSCC18_P14_HNSCC18_P14_C12	18	CD8+Immune Cell	8.3742	8.8382	0	0	6.3988	7.7907	7.3651	5.4025
HNSCC18_P14_HNSCC18_P14_D01	18	CD8+Immune Cell	8.182	4.4256	0	0	6.0765	6.5147	6.96	0
HNSCC18_P14_HNSCC18_P14_D02	18	CD8+Immune Cell	7.6518	7.9824	0	0	0	8.1215	0.39835	0
HNSCC18_P14_HNSCC18_P14_D04	18	CD8+Immune Cell	8.0932	6.6282	0	0	0	0	0.67175	0
HNSCC18_P14_HNSCC18_P14_D06	18	CD8+Immune Cell	8.2055	8.7745	0	0	0	6.7416	0	0
HNSCC18_P14_HNSCC18_P14_D09	18	CD8+Immune Cell	6.2548	3.2225	0	0	0	0	0	6.0721
HNSCC18_P14_HNSCC18_P14_E05	18	CD8+Immune Cell	8.0765	3.0854	0	0	0	0	7.8153	0
HNSCC18_P14_HNSCC18_P14_E10	18	CD8+Immune Cell	6.0204	5.9935	0	0	5.4566	0	6.4821	4.1863
HNSCC18_P14_HNSCC18_P14_F08	18	CD8+Immune Cell	7.6212	7.8132	0	0	0	0	0	2.5026
HNSCC18_P14_HNSCC18_P14_G06	18	CD8+Immune Cell	5.7931	4.8766	0	0	0	0	0.17249	0
HNSCC18_P14_HNSCC18_P14_G10	18	CD8+Immune Cell	7.9223	7.5589	0	7.92	0	8.5836	7.4838	0
HNSCC18_P15_A02_S2_comb	18	CD8+Immune Cell	6.225	9.0016	0	0	0	0	0	0
HNSCC18_P15_A08_S8_comb	18	CD8+Immune Cell	6.1366	6.0442	0	4.2388	5.4507	5.0638	0	5.9059
HNSCC18_P15_A11_S11_comb	18	CD8+Immune Cell	6.5768	7.0595	0	0	6.7205	0	0.44467	0
HNSCC18_P15_B01_S13_comb	18	CD8+Immune Cell	6.9202	4.4897	0	7.1459	0	4.3468	0.35163	0
HNSCC18_P15_B10_S22_comb	18	CD8+Immune Cell	2.3693	7.7826	0	5.6643	0	0	0.57725	0
HNSCC18_P15_B11_S23_comb	18	CD8+Immune Cell	6.1631	6.6325	0	1.2394	6.1632	5.7464	0.60597	7.6485
HNSCC18_P15_C03_S27_comb	18	CD8+Immune Cell	1.5165	8.1446	0	0	0.1177	7.1528	0.14143	7.7041
HNSCC18_P15_C04_S28_comb	18	CD8+Immune Cell	5.8503	6.5189	0	0	4.7022	7.7516	0.53705	5.8158
HNSCC18_P15_D02_S38_comb	18	CD8+Immune Cell	5.1079	4.7829	0	0	0	7.4616	7.6416	7.9106
HNSCC18_P15_D03_S39_comb	18	CD8+Immune Cell	6.6927	7.0074	0	0	7.5489	7.0489	4.2274	7.7196
HNSCC18_P15_E01_S49_comb	18	CD8+Immune Cell	6.8078	6.4291	0	0	0	0	0.1177	6.5724
HNSCC18_P15_E03_S51_comb	18	CD8+Immune Cell	6.2598	7.4223	0	0	5.2729	0	0	0
HNSCC18_P15_E05_S53_comb	18	CD8+Immune Cell	6.9919	7.607	0	0	0	0	0.6581	0
HNSCC18_P15_E10_S58_comb	18	CD8+Immune Cell	6.3112	5.4795	0	0	3.6911	0	1.9753	5.9368
HNSCC18_P15_E11_S59_comb	18	CD8+Immune Cell	6.3853	7.8733	0	0	0	0	0	4.048
HNSCC18_P15_E12_S60_comb	18	CD8+Immune Cell	5.414	5.7474	0	6.3634	0	0	6.4271	5.2628
HNSCC18_P15_F01_S61_comb	18	CD8+Immune Cell	5.9182	6.2265	0	0	0	0	0.419	6.2792
HNSCC18_P15_F06_S66_comb	18	CD8+Immune Cell	7.2511	8.5596	0	0	0	0	0	0
HNSCC18_P15_F12_S72_comb	18	CD8+Immune Cell	5.3666	7.5907	0	7.3137	0	8.5557	0	0
HNSCC18_P15_G05_S77_comb	18	CD8+Immune Cell	4.3133	6.8754	0	0	0	0	0.48233	0
HNSCC18_P15_H05_S89_comb	18	CD8+Immune Cell	5.0325	4.0367	0	0	4.5158	0.52607	0.54399	0
HNSCC18_P16_A04_S196_comb	18	CD8+Immune Cell	5.9749	6.1461	0	0.075875	5.3206	5.94	0.31846	5.6378
HNSCC18_P16_A05_S197_comb	18	CD8+Immune Cell	6.2269	8.8934	0	0	4.3938	0	0.85679	0
HNSCC18_P16_A10_S202_comb	18	CD8+Immune Cell	3.9071	6.369	0	0.123	0	0	0.33571	0
HNSCC18_P16_A11_S203_comb	18	CD8+Immune Cell	4.2249	6.2942	0	0	0	0	0.45523	0
HNSCC18_P16_C07_S223_comb	18	CD8+Immune Cell	5.2402	7.4163	0	0	0	8.8279	1.5084	7.4827
HNSCC18_P16_D07_S235_comb	18	CD8+Immune Cell	6.8674	6.7303	0	0	4.7807	5.8249	7.1021	7.1281
HNSCC18_P16_D10_S238_comb	18	CD8+Immune Cell	8.2472	3.4408	0	0	0	0	1.1686	0
HNSCC18_P16_E02_S242_comb	18	CD8+Immune Cell	3.0914	7.0827	0	0	0.15834	7.3205	0.26183	0
HNSCC18_P16_E08_S248_comb	18	CD8+Immune Cell	6.6184	7.215	0	0	0	0	0	0
HNSCC18_P16_E11_S251_comb	18	CD8+Immune Cell	5.5269	7.8775	0	0	0	7.9534	0	8.2045
HNSCC18_P16_F02_S254_comb	18	CD8+Immune Cell	6.288	7.6657	0	0	7.3213	0	0.51602	0
HNSCC18_P16_F04_S256_comb	18	CD8+Immune Cell	6.4354	7.6089	0	0	0	0	0.092207	6.3722
HNSCC18_P16_G01_S265_comb	18	CD8+Immune Cell	7.3321	7.0998	0	0	3.824	7.9031	7.8892	0
HNSCC18_P16_G09_S273_comb	18	CD8+Immune Cell	5.0227	6.1469	0	4.0317	0	0	7.1565	0
HN23_P11_A07_S7_comb	23	CD8+Immune Cell	4.4402	7.1533	7.2424	7.069	0	0	0	0
HN23_P11_H11_S95_comb	23	CD8+Immune Cell	4.1682	8.5474	3.1583	0	0.32423	0	0.39287	0
HN23_P11_A04_S4_comb	23	CD8+Immune Cell	5.4822	8.4187	0	0	6.614	0	0	5.9984
HN23_P11_A08_S8_comb	23	CD8+Immune Cell	1.1329	6.5159	0	6.8363	8.6539	6.2482	7.7177	0
HN23_P11_A09_S9_comb	23	CD8+Immune Cell	5.4317	5.186	0	0	0	0	5.879	0
HN23_P11_A12_S12_comb	23	CD8+Immune Cell	6.1701	6.8354	0	7.8201	6.8538	0	7.1466	0
HN23_P11_B04_S16_comb	23	CD8+Immune Cell	5.9621	7.095	0	0	7.6769	7.681	0	0
HN23_P11_B07_S19_comb	23	CD8+Immune Cell	5.5047	7.4281	0	8.5368	7.257	0	2.3426	0
HN23_P11_B11_S23_comb	23	CD8+Immune Cell	5.9811	8.4873	0	0	7.0141	4.6551	4.9184	5.7505
HN23_P11_C01_S25_comb	23	CD8+Immune Cell	6.518	8.6144	0	6.4046	4.6531	0	7.2812	0
HN23_P11_C03_S27_comb	23	CD8+Immune Cell	7.616	8.0794	0	0	8.3354	0	0	0
HN23_P11_C04_S28_comb	23	CD8+Immune Cell	3.7206	5.0853	0	0	0	0	0	0
HN23_P11_C07_S31_comb	23	CD8+Immune Cell	6.1995	7.2784	0	0	6.9439	6.7624	7.2575	0
HN23_P11_C09_S33_comb	23	CD8+Immune Cell	5.8843	9.0504	0	0	0	6.7705	0.42761	0
HN23_P11_D04_S40_comb	23	CD8+Immune Cell	3.9481	7.5215	0	0	2.9609	0	7.2097	0.56462
HN23_P11_D07_S43_comb	23	CD8+Immune Cell	5.5951	7.6858	0	0	0	0	1.1616	0
HN23_P11_D11_S47_comb	23	CD8+Immune Cell	7.7372	1.76	0	0	5.5044	6.5761	7.4101	0
HN23_P11_E08_S56_comb	23	CD8+Immune Cell	6.8173	7.6786	0	6.5083	6.9159	0	8.3693	0
HN23_P11_E10_S58_comb	23	CD8+Immune Cell	5.0069	8.1229	0	0	0	1.2253	0	0
HN23_P11_E11_S59_comb	23	CD8+Immune Cell	6.5466	7.7034	0	1.1349	6.6296	0	7.9915	5.8074
HN23_P11_F09_S69_comb	23	CD8+Immune Cell	7.3975	7.8823	0	0	0	0	7.4651	0
HN23_P11_G02_S74_comb	23	CD8+Immune Cell	6.5554	7.8434	0	0	5.6764	0	0	0
HN23_P11_G06_S78_comb	23	CD8+Immune Cell	8.0003	7.6757	0	7.4275	5.9497	0	0.40817	3.6395
HN23_P11_G10_S82_comb	23	CD8+Immune Cell	6.0094	8.6479	0	6.6288	1.7895	6.5429	0	0
HN23_P11_G11_S83_comb	23	CD8+Immune Cell	6.7943	2.1754	0	0	0	0	0	0
HNSCC24_P3_H01_S85_comb	24	CD8+Immune Cell	5.1201	2.8139	0	0.64801	2.4924	0	3.0535	0
HNSCC25_P12_F01_S157_comb	25	CD8+Immune Cell	7.5366	6.2921	7.8464	0	0	0	0.38405	0
HN25_P13P30_C11_S227_comb	25	CD8+Immune Cell	1.5435	7.1554	7.792	0	0	0	0	0
HNSCC25_P12_C03_S123_comb	25	CD8+Immune Cell	8.9657	4.4475	7.758	0	0	0	0.28214	0
HNSCC25_P12_E11_S155_comb	25	CD8+Immune Cell	2.4394	7.6102	7.4668	0	0	0	0.27143	6.8637
HNSCC25_P12_B01_S109_comb	25	CD8+Immune Cell	3.2878	7.2576	7.0766	0	0	0	0.018634	1.4027
HNSCC25_P12_A03_S99_comb	25	CD8+Immune Cell	2.6904	6.9633	6.4712	0	0	0	0	0
HN25_P13P30_A12_S204_comb	25	CD8+Immune Cell	6.4338	6.8653	5.8654	0	0	0	0.3173	0
HN25_P13P30_B05_S209_comb	25	CD8+Immune Cell	7.1205	8.4597	5.7387	0	0	0	0	4.1373
HN25_P13P30_C07_S223_comb	25	CD8+Immune Cell	7.7968	6.9291	4.888	0	0	0	0	0
HN25_P5_G04_S76_comb	25	CD8+Immune Cell	6.606	6.4308	3.2775	0	0	0	0.30801	0
HNSCC25_P12_C02_S122_comb	25	CD8+Immune Cell	6.4768	4.4727	2.3257	0	5.2664	0	0	0
HN25_P13P30_B09_S213_comb	25	CD8+Immune Cell	7.795	7.157	1.196	0	0	0	0	0
HNSCC25_P12_E10_S154_comb	25	CD8+Immune Cell	6.7987	8.0311	0.35727	0	0	0	0.52406	0
HN25_P13P30_C10_S226_comb	25	CD8+Immune Cell	7.3484	7.4931	0.3471	0	6.6128	0	2.7198	1.1362
HNSCC25_P12_G02_S170_comb	25	CD8+Immune Cell	8.1312	4.9947	0.26664	0	0	0	0	0
HNSCC25_P31_D07_S235_comb	25	CD8+Immune Cell	6.7996	1.8488	0.14535	0	0	0	0.36177	0
HN25_P13P30_A05_S197_comb	25	CD8+Immune Cell	6.6451	7.9502	0	0	7.0901	0	1.4563	3.7094
HN25_P13P30_A08_S200_comb	25	CD8+Immune Cell	7.3049	7.0556	0	0	5.1833	0	0.29866	0
HN25_P13P30_A09_S201_comb	25	CD8+Immune Cell	5.6419	6.3011	0	0	0	0	0.10568	3.3923
HN25_P13P30_A10_S202_comb	25	CD8+Immune Cell	7.5396	7.7413	0	7.0245	7.3606	0	0	2.2464
HN25_P13P30_B04_S208_comb	25	CD8+Immune Cell	7.3098	7.5075	0	0	0	0	0.23879	4.3694
HN25_P13P30_B10_S214_comb	25	CD8+Immune Cell	5.8082	6.698	0	5.3193	6.1633	0	0	0
HN25_P13P30_C03_S219_comb	25	CD8+Immune Cell	6.3769	6.7892	0	0	0	0	0	0
HN25_P13P30_C04_S220_comb	25	CD8+Immune Cell	6.6174	5.1258	0	2.6526	0	0	0.54696	0
HN25_P13P30_C05_S221_comb	25	CD8+Immune Cell	6.7548	7.1984	0	0	5.3674	0	0.30801	0
HN25_P13P30_D06_S234_comb	25	CD8+Immune Cell	5.9688	7.5972	0	0	0	0	0	0
HN25_P13P30_D07_S235_comb	25	CD8+Immune Cell	7.178	6.3383	0	0	0	0	0.8024	1.099
HN25_P13P30_H02_S278_comb	25	CD8+Immune Cell	5.918	5.9553	0	0	0	0	0	0
HNSCC25_P12_A01_S97_comb	25	CD8+Immune Cell	5.9015	8.6096	0	0	0	0	0.29514	3.9877
HNSCC25_P12_A02_S98_comb	25	CD8+Immune Cell	6.5702	7.4443	0	0	0	0	0.68885	0
HNSCC25_P12_A08_S104_comb	25	CD8+Immune Cell	6.5792	3.8114	0	0	2.8061	0	0.35502	0
HNSCC25_P12_B09_S117_comb	25	CD8+Immune Cell	7.8231	6.7814	0	0	6.0241	0	0.27858	0
HNSCC25_P12_B10_S118_comb	25	CD8+Immune Cell	8.9385	7.6265	0	0	0	0	0	5.9488
HNSCC25_P12_C06_S126_comb	25	CD8+Immune Cell	8.0314	3.3937	0	0	0.25459	0	0	0
HNSCC25_P12_C09_S129_comb	25	CD8+Immune Cell	7.8366	7.7055	0	0	6.6681	0	0.25217	0
HNSCC25_P12_D04_S136_comb	25	CD8+Immune Cell	7.4742	7.0184	0	0	0	0	0	0
HNSCC25_P12_D06_S138_comb	25	CD8+Immune Cell	5.7622	8.2946	0	0	5.3027	0	0.38294	4.6047
HNSCC25_P12_D12_S144_comb	25	CD8+Immune Cell	8.6003	6.665	0	0	0	0	0	0
HNSCC25_P12_E06_S150_comb	25	CD8+Immune Cell	8.2522	5.0549	0	0	2.4011	0	0.19661	6.5498
HNSCC25_P12_E08_S152_comb	25	CD8+Immune Cell	8.1302	2.1972	0	0	0	0	1.2892	0
HNSCC25_P12_E12_S156_comb	25	CD8+Immune Cell	5.3181	4.014	0	0	0	0	0.25096	0
HNSCC25_P12_F10_S166_comb	25	CD8+Immune Cell	7.8935	3.0573	0	0	5.7287	0	0	0
HNSCC25_P12_G05_S173_comb	25	CD8+Immune Cell	8.2682	5.2912	0	4.7996	6.5927	1.0517	0	0
HNSCC25_P3_F05_S161_comb	25	CD8+Immune Cell	5.0071	6.9852	0	0	6.209	0	0.32539	0
HNSCC25_P31_A10_S202_comb	25	CD8+Immune Cell	7.2985	7.3762	0	0	0	0	8.2451	0
HNSCC26_P3_D03_S135_comb	26	CD8+Immune Cell	5.855	7.7477	6.4575	0	5.0642	0	0.18396	0
HNSCC_combo2_HNSCC_ComboP2_E04		CD8+Immune Cell	7.3496	8.5276	6.7739	6.7734	0	0	0.6332	5.8568
HNSCC_combo2_HNSCC_ComboP2_A08		CD8+Immune Cell	8.0384	1.6211	4.9031	0	0	0	0.52005	0
HNSCC_combo2_HNSCC_ComboP2_A03		CD8+Immune Cell	7.4062	5.8968	0.29866	7.3419	6.3719	0	6.7279	0
HNSCC_combo1_HNSCC_ComboP1_A10		CD8+Immune Cell	8.1096	6.1869	0	7.0376	0	0	0.57725	0
HNSCC_combo1_HNSCC_ComboP1_F12		CD8+Immune Cell	7.9189	7.7212	0	0	0	0	0	0
HNSCC_combo2_HNSCC_ComboP2_C04		CD8+Immune Cell	6.8227	6.9071	0	7.3304	0.23389	0	0.54794	4.9252
HNSCC_combo2_HNSCC_ComboP2_H02		CD8+Immune Cell	6.974	6.0007	0	0	0	0.40272	8.0975	0
HNSCC_combo2_HNSCC_ComboP2_H04		CD8+Immune Cell	8.6888	6.8767	0	0	6.8302	0	0	0

### Sheet: Fig 2 GSE89567 CD8 T
Cell	Patient	CD8?	'CD8A'	'CD8B'	PDCD1'	KLRG1'	CTLA-4	HAVCR2	LAG3	TIGIT
MGH42_P15_F05	42	CD8	0.2558	0	0	3.9204	0	0.73725	0	0
MGH42_P7_G03	42	CD8	0	3.2684	0	3.8088	0	0.98331	0	0
MGH42_P7_E09	42	CD8	0.25701	0	0	2.0176	0	0.80074	0	0
MGH42_P13_D04	42	CD8	0.33914	0	0	1.9126	0	0	1.4049	0.62854
MGH42_P7_H09	42	CD8	0	1.3237	0	1.5351	0	0.69688	0	0
MGH42_P15_B08	42	CD8	0.18269	0	0	0.30685	0	0.41792	0	0
MGH42_P12_B06	42	CD8	0.32308	0	0	0	0	1.0029	0	0
MGH42_P12_E07	42	CD8	0.23143	0	0	0	0	0	0	0
MGH42_P12_F12	42	CD8	1.4647	0	0	0	0	0	0	0
MGH42_P14_H10	42	CD8	1.0566	0	0	0	0	1.0895	0	0
MGH42_P15_C10	42	CD8	0	2.7943	0	0	0	0.48954	0	0
MGH42_P6_B06	42	CD8	3.1738	0	0	0	0	0	1.1846	0
MGH42_P6_H12	42	CD8	1.4011	0	0	0	0	3.4584	0	0
MGH42_P7_E05	42	CD8	0	2.6758	0	0	0	5.8525	0	0
MGH43_P9_G07	43	CD8	0	0.40817	0	1.8036	0	0.4782	0	0
MGH43_P11_H07	43	CD8	0.16092	0	0	0.51299	0	0.20914	0	0
MGH43_P10_B10	43	CD8	0.15186	0	0	0	0	0.68437	0	0
MGH43_P10_F11	43	CD8	0.20038	0	0	0	0	0.38515	0	0
MGH43_P3_D08	43	CD8	0.28451	0	0	0	0	0.63599	0	0
MGH43_P9_B10	43	CD8	0.21909	0	0	0	0	0	0	0
MGH43_P9_E10	43	CD8	0.12961	0	0	0	0	0.67175	0	0
MGH44_P4_C09	44	CD8	0.54003	0	0	3.2876	0	0	0	0
MGH44_P9_G10	44	CD8	0.53107	0	0	0.82782	0	0.64432	0	0
MGH44_P12_B08	44	CD8	0.17249	0	0	0	0	0.56852	0	0
MGH44_P13_C01	44	CD8	0.22404	0	0	0	0	0	0	0
MGH44_P13_H12	44	CD8	0.40381	0	0	0	0	0	0	0
MGH44_P3_C10	44	CD8	0.40817	0	0	0	0	2.6987	0	0
MGH44_P4_G02	44	CD8	0.89995	0	0	0	0	6.5749	0	0
MGH44_P5_F05	44	CD8	0.97159	0	0	0	0	0	0	0
MGH44_P9_H10	44	CD8	0.26424	0	0	0	0	0.32654	2.3363	0
MGH44_P9_H12	44	CD8	0.3471	0	0	0	0	0.80818	0	0
MGH45_P7_F04	45	CD8	0.13488	0	0	2.6902	0	0.31962	0	0
MGH45_P8_G11	45	CD8	8.0069	7.8169	0	2.2759	0	0	0	5.1462
MGH45_P1_D06	45	CD8	0	1.4766	0	1.0065	0	0.78994	0	0
MGH45_P1_A10	45	CD8	1.125	0	0	0	0	1.2455	0	0
MGH45_P1_C11	45	CD8	0.5955	0	0	0	0	1.0144	0	0
MGH45_P1_E04	45	CD8	0.73466	0	0	0	0	0	0	0
MGH45_P1_G10	45	CD8	3.2308	6.5012	6.8761	0	0	0	0	0
MGH45_P10_G04	45	CD8	0.29042	0	0	0	0	0.37629	0	0
MGH45_P11_E08	45	CD8	0.30568	0	0	0	0	0	2.861	0
MGH45_P11_G04	45	CD8	1.9218	0	0	0	0	0.36401	0	0
MGH45_P11_G05	45	CD8	0.84559	0	0	0	0	0	0	0
MGH45_P4_A07	45	CD8	7.1285	6.0343	6.8454	0	2.8705	1.3346	0	3.1653
MGH45_P4_F05	45	CD8	4.0932	1.6262	3.9379	0	0.44255	6.1202	1.7075	0.71633
MGH45_P4_H04	45	CD8	1.2594	0	0	0	0	5.5121	0	0
MGH45_P4_H05	45	CD8	1.6973	0	0	0	0	2.2274	0	0
MGH45_P4_H09	45	CD8	8.8175	1.6234	5.3546	0	0	1.1296	0	0
MGH45_P5_C08	45	CD8	1.1985	0	0	0	0	3.8869	0	0
MGH45_P5_G11	45	CD8	0.37072	0	0	0	0	6.7994	0	0
MGH45_P6_D11	45	CD8	0.40817	0	0	0	0	0	1.6187	0
MGH45_P6_F10	45	CD8	0.30801	0	0	0	0	0.67536	0	0
MGH45_P7_B11	45	CD8	0.26664	0	4.344	0	0	6.5533	0	0
MGH45_P7_C08	45	CD8	0.23143	0	0	0	0	0.74846	0	0
MGH45_P7_C09	45	CD8	7.6624	5.6218	0	0	0	0	0	4.9619
MGH45_P7_E11	45	CD8	7.7752	6.1491	2.0335	0	0	0	0	0
MGH45_P7_E12	45	CD8	0.86948	0.91991	0	0	0	4.1262	0	0
MGH45_P7_H04	45	CD8	7.8126	2.771	6.2628	0	0	0	4.2179	6.178
MGH45_P8_E11	45	CD8	0.36625	0	0	0	0	0.926	0.44996	0
MGH56_P16_D05	56	CD8	3.9574	0	0	4.016	0	1.3646	0	0
MGH56_P13_B02	56	CD8	0	2.6095	0	3.0493	0	1.2191	0	0
MGH56_P13_F07	56	CD8	0.16479	0	0	2.5993	0	0.45418	0	0.16993
MGH56_P16_G07	56	CD8	0.17505	0	0	1.9512	0	0.46153	0	0
MGH56_P14_B07	56	CD8	3.6093	0	0	1.9191	0	0.51096	0	0
MGH56_P14_G08	56	CD8	0.24001	0	0	1.175	0	0.54696	0	0
MGH56_P11_H09	56	CD8	0	0.39067	0	1.1583	0	0.56267	0.52607	0
MGH56_P10_A04	56	CD8	0.47197	0	0	0	0	1.3132	0	0
MGH56_P10_B09	56	CD8	0.51096	0	0	0	0	1.0915	2.3106	0
MGH56_P14_C11	56	CD8	0.27858	0	0	0	0	0.71633	0	0
MGH56_P16_B01	56	CD8	1.0093	0	0	0	0	0.92524	0	0
MGH56_P17_B12	56	CD8	0.10299	0	0	0	0	0.24975	0	0
MGH56_P17_C09	56	CD8	0.53705	0	0	0	0	1.2672	0	0
MGH56_P17_E10	56	CD8	0.29748	0	0	0	0	0.66357	0	0
MGH56_P3_B08	56	CD8	0.2228	0	0	0	0	0.27143	0	0
MGH56_P3_F11	56	CD8	0.15834	0	0	0	0	1.232	0	0
MGH56_P3_H10	56	CD8	0.20163	0	0	0	0	0.93357	0	2.1375
MGH57_P4_F10	57	CD8	0.19409	0	0	4.8941	0	0	0	0
57_P14_F09	57	CD8	0.39397	0	0	0	0	6.4755	0	0
MGH57_P4_D05	57	CD8	0.2228	0	0	0	0	0	0	0
MGH57_P4_G08	57	CD8	0.10165	0	0	0	0	0.17632	0	0
MGH61_P12_D12	61	CD8	0.26303	0	0	2.0535	0	0.80735	0	0
MGH61_P9_C01	61	CD8	0.36849	0	0	2.0154	0	0	0	0
MGH61_P12_A04	61	CD8	0	2.0721	0	1.2116	0	0.32654	0	1.0614
MGH61_P20_H09	61	CD8	1.1706	0	0	0.29042	0	6.7811	0	0
MGH61_P10_G01	61	CD8	0.17887	0	0	0	0	0.22404	0	0
MGH61_P12_B08	61	CD8	0.27143	0	0	0	0	0.84479	0	0
MGH61_P12_C02	61	CD8	0.73812	0	0	0	0	0	0	0
MGH61_P13_F06	61	CD8	1.3063	0	0	0	0	2.244	0	3.3367
MGH61_P14_F02	61	CD8	1.2642	2.8127	0	0	1.539	3.6685	0	1.1197
MGH61_P15_D10	61	CD8	0.6951	0	0	0	0	0	0	0
MGH61_P16_G03	61	CD8	1.5044	0	0	0	0	0	0	2.9835
MGH61_P20_C07	61	CD8	0.37518	0	0	0	0	5.2055	0	0
MGH61_P20_H01	61	CD8	1.3696	0	0	0	0	6.9409	0	0
MGH61_P3_A11	61	CD8	0	3.8953	0	0	0	0	0	0
MGH61_P5_D12	61	CD8	0.23511	0	0.33457	0	0	0.99711	0	0
MGH61_P7_F08	61	CD8	0.31383	0	0	0	0	0	0	0
MGH61_P8_E03	61	CD8	0.27143	0	0	0	0	0.60881	0	0
MGH61_P9_D08	61	CD8	0.37851	0	0	0	0	0.46676	0	0
MGH64_P15_F02	64	CD8	0	0.75531	0	0.34483	0	6.3675	0	0
MGH64_P10_C02	64	CD8	0.19661	0	0	0	0	1.0115	0	0
MGH64_P10_F07	64	CD8	0.15186	0	0	0	0	0.76469	0	0
MGH64_P12_H08	64	CD8	0	0.85838	0	0	0	0.86552	0.43936	0
MGH64_P15_A07	64	CD8	0.18903	0	0	0	0	3.6363	0	0
MGH64_P15_D05	64	CD8	7.6611	5.2979	0	0	0	0.71458	4.0026	0
MGH64_P3_F09	64	CD8	0.15704	0	0	0	1.4452	0.93282	0	0
MGH64_P4_B04	64	CD8	0.3173	0	0	0	0	0	0	0
MGH64_P4_C03	64	CD8	0	2.019	0	0	0	0.012926	0	0.43723
MGH64_P4_F07	64	CD8	0	1.5739	0	0	0	0.30334	0	0
MGH64_P5_C12	64	CD8	0	1.6206	0	0	0	0.72683	0	0
MGH64_P5_D10	64	CD8	0.21412	0	0	0	0	0.68616	0	0
MGH64_P6_B04	64	CD8	0.22033	0	0	0	0	0.63784	0	0
MGH64_P6_D08	64	CD8	0.27739	0	0	0	0	0.29396	0	0
MGH64-P16-H07	64	CD8	2.7011	0	0	0	0	0	0	0
MGH64-P2-A01	64	CD8	2.6088	0	0	0	0	1.0307	0	0
MGH103_P3_E01	103	CD8	0.18396	0	0	0	0	0.75873	0	0
MGH103_P4_B09	103	CD8	0.31034	0	0	0	0	0.39835	0	0
MGH103_P4_E08	103	CD8	0.14926	0	0	0	0	0.28333	0	0.29278
MGH107neg_P1_G07	107	CD8	5.1245	0	0	0	0	0.99711	0	0
MGH107neg_P2_E05	107	CD8	0.27262	0	0	0	0	1.0293	0.72159	0
MGH107neg_P5_E02	107	CD8	0.16607	0	0	0	0	0	0	0
MGH107pos_P2_D10	107	CD8	0.17505	0	0	0	0	4.9959	0	0
Correl with PD=-1					1	-0.103725	0.399358	0.0828375	0.247438	0.356144

### Sheet: Table 1
Dataset	Cancer	# of CD8 T Cells	CTLA-4	TIM-3	LAG-3	TIGIT	KLRG1
GSE120575	Melanoma	7043	0.2733	0.3484	0.2069	0.3245	-0.06649
GSE108989	Colorectal	6856	0.119564	0.239274	0.0821539	0.176354	-0.0722659
GSE99254	NSCLC	6380	0.0796731	0.195913	0.0862004	0.135021	-0.0871167
GSE72056	Melanoma	1224	0.264	0.349	0.222	0.282	-0.136
GSE98638	HCC	687	0.2928	0.2974	0.1365	0.2302	-0.063
GSE103322	HNSCC	635	0.2111	0.2622	0.1385	0.2484	-0.02177
GSE89567	Astrocytoma	120	0.3994	0.08284	0.2474	0.3561	-0.1037
